# Systematic disease-agnostic identification of therapeutically actionable targets using the genetics of human plasma proteins

**DOI:** 10.1101/2023.06.01.23290252

**Authors:** Mohd Anisul Karim, Bruno Ariano, Jeremy Schwartzentruber, Juan Maria Roldan-Romero, Edward Mountjoy, James Hayhurst, Annalisa Buniello, Elmutaz Shaikho Elhaj Mohammed, Miguel Carmona, Michael V Holmes, Chloe Robins, Praveen Surendran, Stephen Haddad, Robert A Scott, Andrew R. Leach, David Ochoa, Joseph Maranville, Ellen M. McDonagh, Ian Dunham, Maya Ghoussaini

## Abstract

Proteome-wide Mendelian randomization (MR) has emerged as a promising approach in uncovering novel therapeutic targets. However, genetic colocalization analysis has revealed that a third of MR associations lacked a shared causal signal between the protein and disease outcome, raising questions about the effectiveness of this approach. The impact of proteome-wide MR, stratified by cis-trans status, in the presence or absence of genetic colocalization, on therapeutic target identification remains largely unknown.

In this study, we conducted genome-wide MR and cis/trans-genetic colocalization analyses using proteomic and complex trait genome-wide association studies. Using two different gold-standard datasets, we found that the enrichment of target-disease pairs supported by MR increased with more p-value stringent thresholds MR p-value, with the evidence of enrichment limited to colocalizing cis-MR associations.

Using a phenome-wide proteogenetic colocalization approach, we identified 235 unique targets associated with 168 binary traits at high confidence (at colocalization posterior probability of shared signal > 0.8 and 5% FDR-corrected MR p-value). The majority of the target-trait pairs did not overlap with existing drug targets, highlighting opportunities to investigate novel therapeutic hypotheses. 42% of these non-overlapping target-trait pairs were supported by GWAS, interacting protein partners, animal models, and Mendelian disease evidence. These high confidence target-trait pairs assisted with causal gene identification and helped uncover translationally informative novel biology, especially from trans-colocalizing signals, such as the association of lower intestinal alkaline phosphatase with a higher risk of inflammatory bowel disease in *FUT2* non-secretors.

Beyond target identification, we used MR of colocalizing signals to infer therapeutic directions and flag potential safety concerns. For example, we found that most genetically predicted therapeutic targets for inflammatory bowel disease could potentially worsen allergic disease phenotypes, except for *TNFRSF6B* where we observed directionally consistent associations for both phenotypes.

Our results are publicly available to download or browse in a web application enabling others to use proteogenomic evidence to appraise therapeutic targets.

## Supplementary Tables for "Systematic disease-agnostic identification of therapeutically actionable targets using the genetics of human plasma proteins" (part 1 of 3)

### Sheet: Key
	Column	Definition
	outcome_datasets	Study ID of outcome_trait
	outcome_trait	Name of outcome trait
	num_assoc_loci	Number of genome-wide significant loci
	outcome_trait_efo	Outcome trait EFO ID
	Enrichment OR	Odds ratio of enrichment of MR/coloc-supported target trait pairs in phase 4 (approved) or gold standard gene dataset
	95% LCI	Lower bound of 95% confidence interval around estimate from Enrichment OR
	95% UCI	Upper bound of 95% confidence interval around estimate from Enrichment OR
	source	The source of target-trait pair supported is from MR or coloc or both
	labels	The labels of the different MR p-value or coloc H4 or MR-coloc combined p-value-H4 thresholds at which enrichment is being assessed
	cis_trans	Whether the MR/coloc-supported target-trait pairs being assessed for enrichment are driven by cis, trans, or mixed genetic instruments.
	ensid	Ensembl ID of the gene encoding the plasma protein
	chr_ensid	Chromosomal location of the gene represented by its ensid
	hgnc_protein	HGNC symbol of the ensid gene
	protein_therapeutic_direction	The direction of plasma protein (higher or lower) corresponding to a negative association with a binary outcome_trait (that may potentially represent a therapeutic effect direction if the outcome_trait is a disease trait)
	protein_datasets	Study ID of proteomic data
	adverse_effects	Names of other binary outcome traits (if any) where the protein_therapeutic_direction corresponds to a positive association (that may potentially represent an adverse effect if these other traits are disease traits)
	adverse_effects_studies	Study IDs of traits reported in adverse_effects
	adverse_effects_coloc_h4	Colocalisation H4 (if present) between plasma protein and the adverse_effect trait reported as adverse effect trait_colocH4_colocSNP
	adverse_effects_bxy	MR estimate (with standard error) between between plasma protein and the adverse_effect trait reported as adverse_effect trait_MRestimate_SE
	mech	Names of quantitative outcome traits (if any) where the protein_therapeutic_direction corresponds to a positive or negative association (that may potentially represent mechanism-associated or biomarker traits)
	mech_studies	Study IDs of traits reported in mech
	mech_coloc_h4	Colocalisation H4 (if present) between plasma protein and the mech trait reported as mech trait_colocH4_colocSNP
	mech_bxy	MR estimate (with standard error) between between plasma protein and the mech trait reported as mech trait_MRestimate_SE
	SNP_cis_coloc	Colocalising cis-SNP (if present) between plasma protein and outcome_trait
	SNP_trans_coloc	Colocalising trans-SNP (if present) between plasma protein and outcome_trait
	hgnc_v2g	If SNP_trans_coloc present, the highest scoring gene from the variant-to-gene pipeline (from Open Targets Genetics portal)
	coloc_h4_h3	Ratio of coloc_h4 (shared signal posterior probability) to coloc_h3 (posterior probability of distinct signals) between plasma protein and outcome_trait represented by either SNP_cis_coloc or SNP_trans_coloc
	coloc_h4	Posterior probability of a shared signal between plasma protein and outcome_trait represented by either SNP_cis_coloc or SNP_trans_coloc
	coloc_h4_cis	Posterior probability of a shared signal between plasma protein and outcome_trait represented by SNP_cis_coloc
	coloc_h4_trans	Posterior probability of a shared signal between plasma protein and outcome_trait represented by SNP_trans_coloc
	nsnp	Number of SNPs supporting the MR association between plasma protein and outcome_trait
	cis_trans_mr	Whether the SNPs used in MR are entirely cis, trans, or mixed (cis and trans) pQTLs
	bxy	MR estimate representing the association of genetically predicted plasma protein on outcome_trait
	bxy_se	Standard error of MR estimate represented by bxy
	bxy_pval	P-value of MR estimate represented by bxy
	chemblid_maxphase	If the protein target is a drug target, the chembl ID of the drug and the maximum phase it reached for any indication
	chemblid_maxphase_indication_match	If the protein target is a drug target where the indication EFO ID matches the outcome trait EFO ID, the chembl ID of the drug and the maximum phase it reached for the indication matching the outcome trait
	drug_target_status	If there is no chemblid_maxphase, the drug_target_status indicates a potentially "Novel Target"; If there is chemblid_maxphase but no chemblid_maxphase_indication_match, it is a potential "Repositioning opportunity"; if there is a chemblid_maxphase_indication_match, it "Supports drug target indication"
	pav_cismr_topmed_variant	Functional annotation of SNP_cis_coloc or SNP_trans_coloc if it is a protein-altering variant
	pav_cismr_topmed_ld	Functional annotation of SNPs in linkage disequilibrium at r2 > 0.5 with SNP_cis_coloc or SNP_trans_coloc if it is a protein-altering variant
	notes_if_predicted_matches_indicated_target_trait_pair	If drug_target_status supports drug target indication, does the direction of genetically predicted effect on the indication match the therapeutic effect of the drug?
	snp_l2g	For a given protein target-outcome trait pair, the locus most strongly associated with the protein-encoding gene as assigned by the locus-to-gene pipeline (from Open Targets Genetics)
	l2g_score	The L2G score of snp_l2g
	partner_drug_phase_indication	Partner name (hgnc_protein), Drug Name and Clinical Trial Phase of drug related to Partner indicated for the same trait
	datasourceIdDirect	Datasource(s) from OT platform supporting with direct evidence for the pair 'ensid' & 'trait'
	scoreDirect	Overall association score Direct from OT platform for the pair 'ensid' & 'trait'
	cis_trans_coloc	Whether the colocalising SNPs are entirely cis or trans pQTLs

### Sheet: ST1 - Outcome_GWAS
Supplementary Table 1: List of outcome trait GWAS (selected if they had at least one genome-wide significant locus)
outcome_datasets	outcome_trait	num_assoc_loci	outcome_trait_efo	outcome_data_source
FINNGEN_R5_N14_HYPERTROPHYBREAST	Hypertrophy of breast	10	HP_0010313	FinnGEN
FINNGEN_R5_PAIN	Pain (limb, back, neck, head abdominally)	9	EFO_0003766, HP_0002315, HP_0009763	FinnGEN
GCST006586	Urinary albumin excretion	44	EFO_0004285	GWAS Catalog
GCST006908	Ischemic stroke	10	HP_0002140	GWAS Catalog
GCST90012790	Percentage of invited food questionnaires completed	13	EFO_0010130	GWAS Catalog
GCST90012792	Acceptance of an invitation to participate in a mental health questionnaire	39	EFO_0010130	GWAS Catalog
GCST90012794	Participation in an health questionnaire (not invited vs invited)	32	EFO_0010130	GWAS Catalog
GCST90038609	Angina	27	EFO_0003913	GWAS Catalog
GCST90038615	Deep venous thrombosis	10	EFO_0003907	GWAS Catalog
GCST90038690	High cholesterol	100	HP_0003124	GWAS Catalog
NEALE2_1210	Snoring	36	HP_0025267	UK Biobank
NEALE2_1717	Skin colour	197	EFO_0003784	UK Biobank
NEALE2_1747_1	Blonde | hair colour (natural, before greying)	240	EFO_0003924	UK Biobank
NEALE2_1747_2	Red | hair colour (natural, before greying)	63	EFO_0003924	UK Biobank
NEALE2_1747_3	Light brown | hair colour (natural, before greying)	75	EFO_0003924	UK Biobank
NEALE2_1747_4	Dark brown | hair colour (natural, before greying)	224	EFO_0003924	UK Biobank
NEALE2_1747_5	Black | hair colour (natural, before greying)	104	EFO_0003924	UK Biobank
NEALE2_1920	Mood swings	43	HP_0000720	UK Biobank
NEALE2_1940	Irritability	36	HP_0000737	UK Biobank
NEALE2_2257	Hearing difficulty/problems with background noise	20	HP_0000364	UK Biobank
NEALE2_2316	Wheeze or whistling in the chest in last year	38	EFO_0009715	UK Biobank
NEALE2_2724	Had menopause	32	EFO_0003922	UK Biobank
NEALE2_30530_raw	Sodium in urine	45	HP_0012603	UK Biobank
NEALE2_4700_raw	Age cataract diagnosed	18	HP_0011141	UK Biobank
NEALE2_6147_1	For short-sightedness, i.e. only or mainly for distance viewing such as driving, cinema etc (called 'myopia') | reason for glasses/contact lenses	19	HP_0000545	UK Biobank
NEALE2_6150_2	Angina | vascular/heart problems diagnosed by doctor	17	EFO_0003913	UK Biobank
NEALE2_6159_1	Headache | pain type(s) experienced in last month	36	HP_0002315	UK Biobank
NEALE2_6159_7	Knee pain | pain type(s) experienced in last month	9	HP_0030839	UK Biobank
SAIGE_272_11	Hypercholesterolemia	40	HP_0003124	UK Biobank
SAIGE_411_3	Angina pectoris	21	EFO_0003913	UK Biobank
SAIGE_454	Varicose veins	22	HP_0002619	UK Biobank
SAIGE_550	Abdominal hernia	11	HP_0004299	UK Biobank
SAIGE_550_1	Inguinal hernia	28	HP_0000023	UK Biobank
SAIGE_550_2	Diaphragmatic hernia	10	EFO_0008561	UK Biobank
SAIGE_728_7	Fasciitis	38	HP_0100537	UK Biobank
FINNGEN_R5_CD2_BENIGN_LEIOMYOMA_UTERI_EXALLC	Leiomyoma of uterus (controls excluding all cancers)	51	HP_0000131	FinnGEN
FINNGEN_R5_H7_CATARACTSENILE	Senile cataract	14	HP_0011141	FinnGEN
FINNGEN_R5_I9_ANGINA	Angina pectoris	21	EFO_0003913	FinnGEN
FINNGEN_R5_I9_PHLETHROMBDVTLOW	DVT of lower extremities	29	EFO_0003907	FinnGEN
FINNGEN_R5_I9_VARICVE	Varicose veins	54	HP_0002619	FinnGEN
FINNGEN_R5_K11_HERING	Inguinal hernia	33	HP_0000023	FinnGEN
FINNGEN_R5_K11_UMBHER	Umbilical hernia	8	HP_0001537	FinnGEN
FINNGEN_R5_M13_HALLUXVALGUS	Hallux valgus (acquired)	9	HP_0001822	FinnGEN
GCST000568	Fasting blood glucose	15	EFO_0004465	GWAS Catalog
GCST000755	HDL cholesterol	66	EFO_0004612	GWAS Catalog
GCST000758	Triglycerides	35	EFO_0004530	GWAS Catalog
GCST000759	LDL cholesterol	58	EFO_0004611	GWAS Catalog
GCST000760	Cholesterol, total	73	EFO_0004574	GWAS Catalog
GCST001791	Urate levels	38	EFO_0004531	GWAS Catalog
GCST002216	Triglycerides	75	EFO_0004530	GWAS Catalog
GCST002221	Cholesterol, total	147	EFO_0004574	GWAS Catalog
GCST002222	LDL cholesterol	122	EFO_0004611	GWAS Catalog
GCST002223	HDL cholesterol	143	EFO_0004612	GWAS Catalog
GCST002783	Body mass index	91	EFO_0004340	GWAS Catalog
GCST003372	Glomerular filtration rate (creatinine)	49	EFO_0004518, EFO_0005208	GWAS Catalog
GCST003401	Glomerular filtration rate in non diabetics (creatinine)	50	EFO_0004518, EFO_0005208	GWAS Catalog
GCST003496	Educational attainment	13	EFO_0004784	GWAS Catalog
GCST003659	Modified Stumvoll Insulin Sensitivity Index (BMI interaction)	10	EFO_0004340, EFO_0004471	GWAS Catalog
GCST003770	Neuroticism	10	EFO_0007660	GWAS Catalog
GCST004074	Intraocular pressure	17	EFO_0004695	GWAS Catalog
GCST004075	Vertical cup-disc ratio	23	EFO_0006939	GWAS Catalog
GCST004076	Optic disc area	12	EFO_0006937	GWAS Catalog
GCST004137	Optic cup area	67	EFO_0006940	GWAS Catalog
GCST004422	Vascular endothelial growth factor levels	13	EFO_0004762	GWAS Catalog
GCST004424	TRAIL levels	21	EFO_0008300	GWAS Catalog
GCST004433	Macrophage inflammatory protein 1b levels	59	EFO_0008219	GWAS Catalog
GCST004439	Interleukin-12p70 levels	10	EFO_0004753	GWAS Catalog
GCST004599	Mean platelet volume	340	EFO_0004584	GWAS Catalog
GCST004600	Eosinophil percentage of white cells	226	EFO_0007991	GWAS Catalog
GCST004601	Red blood cell count	247	EFO_0004305	GWAS Catalog
GCST004602	Mean corpuscular volume	344	EFO_0004526	GWAS Catalog
GCST004603	Platelet count	325	EFO_0004309	GWAS Catalog
GCST004604	Hematocrit	168	EFO_0004348	GWAS Catalog
GCST004605	Mean corpuscular hemoglobin concentration	105	EFO_0004528	GWAS Catalog
GCST004606	Eosinophil counts	246	EFO_0004842	GWAS Catalog
GCST004607	Plateletcrit	304	EFO_0007985	GWAS Catalog
GCST004608	Granulocyte percentage of myeloid white cells	247	EFO_0007997	GWAS Catalog
GCST004609	Monocyte percentage of white cells	263	EFO_0007989	GWAS Catalog
GCST004610	White blood cell count	218	EFO_0004308	GWAS Catalog
GCST004611	High light scatter reticulocyte count	242	EFO_0007986	GWAS Catalog
GCST004612	High light scatter reticulocyte percentage of red cells	249	EFO_0007986	GWAS Catalog
GCST004613	Sum neutrophil eosinophil counts	192	EFO_0009390	GWAS Catalog
GCST004614	Granulocyte count	190	EFO_0007987	GWAS Catalog
GCST004615	Hemoglobin concentration	181	EFO_0004509	GWAS Catalog
GCST004616	Platelet distribution width	222	EFO_0007984	GWAS Catalog
GCST004617	Eosinophil percentage of granulocytes	209	EFO_0007996	GWAS Catalog
GCST004618	White blood cell count (basophil)	96	EFO_0005090	GWAS Catalog
GCST004619	Reticulocyte fraction of red cells	243	EFO_0007986	GWAS Catalog
GCST004620	Sum basophil neutrophil counts	190	EFO_0009388	GWAS Catalog
GCST004621	Red cell distribution width	248	EFO_0005192	GWAS Catalog
GCST004622	Reticulocyte count	236	EFO_0007986	GWAS Catalog
GCST004623	Neutrophil percentage of granulocytes	191	EFO_0007994	GWAS Catalog
GCST004624	Sum eosinophil basophil counts	239	EFO_0009389	GWAS Catalog
GCST004625	Monocyte count	278	EFO_0005091	GWAS Catalog
GCST004626	Myeloid white cell count	199	EFO_0007988	GWAS Catalog
GCST004627	Lymphocyte counts	224	EFO_0004587	GWAS Catalog
GCST004628	Immature fraction of reticulocytes	182	EFO_0007986	GWAS Catalog
GCST004629	Neutrophil count	188	EFO_0004833	GWAS Catalog
GCST004630	Mean corpuscular hemoglobin	308	EFO_0004527	GWAS Catalog
GCST004631	Basophil percentage of white cells	85	EFO_0007992	GWAS Catalog
GCST004632	Lymphocyte percentage of white cells	167	EFO_0007993	GWAS Catalog
GCST004633	Neutrophil percentage of white cells	161	EFO_0007990	GWAS Catalog
GCST004634	Basophil percentage of granulocytes	75	EFO_0007995	GWAS Catalog
GCST005068	LDL cholesterol	9	EFO_0004611	GWAS Catalog
GCST005186	Fasting blood glucose	23	EFO_0004465	GWAS Catalog
GCST005232	Neuroticism	87	EFO_0007660	GWAS Catalog
GCST005314	Offspring birth weight	10	EFO_0004344, EFO_0005939	GWAS Catalog
GCST005327	Neuroticism	9	EFO_0007660	GWAS Catalog
GCST005345	Total body bone mineral density (age 0-15)	9	EFO_0003923	GWAS Catalog
GCST005346	Total body bone mineral density (age 30-45)	9	EFO_0003923	GWAS Catalog
GCST005350	Total body bone mineral density (age 45-60)	22	EFO_0003923	GWAS Catalog
GCST005367	Vitamin D levels	13	EFO_0004631	GWAS Catalog
GCST005921	Family history of Alzheimer's disease	20	EFO_0009268	GWAS Catalog
GCST005923	Maternal history of Alzheimer's disease	10	EFO_0009268	GWAS Catalog
GCST006097	Moderate to vigorous physical activity levels	21	EFO_0008002	GWAS Catalog
GCST006100	Strenuous sports or other exercises	14	EFO_0008002	GWAS Catalog
GCST006268	Reaction time	40	EFO_0008393	GWAS Catalog
GCST006288	Heel bone mineral density	346	EFO_0009270	GWAS Catalog
GCST006366	Central corneal thickness	31	EFO_0005213	GWAS Catalog
GCST006478	Worry	67	EFO_0009589	GWAS Catalog
GCST006572	Cognitive performance	176	EFO_0008354	GWAS Catalog
GCST006697	Parental longevity (combined parental attained age, Martingale residuals)	11	EFO_0007796	GWAS Catalog
GCST006701	Parental longevity (father's attained age)	18	EFO_0007796	GWAS Catalog
GCST006804	Red cell distribution width	195	EFO_0005192	GWAS Catalog
GCST006940	Neurociticism	101	EFO_0007660	GWAS Catalog
GCST006941	Irritable mood	40	EFO_0009594	GWAS Catalog
GCST006943	Feeling miserable	32	EFO_0009598	GWAS Catalog
GCST006944	Experiencing mood swings	42	EFO_0008475	GWAS Catalog
GCST006945	Feeling guilty	14	EFO_0009595	GWAS Catalog
GCST006946	Worry too long after an embarrassing experience	21	EFO_0009589	GWAS Catalog
GCST006947	Feeling fed-up	32	EFO_0009588	GWAS Catalog
GCST006948	Feeling nervous	34	EFO_0009597	GWAS Catalog
GCST006950	Feeling worry	38	EFO_0009589	GWAS Catalog
GCST006951	Feeling hurt	28	EFO_0009599	GWAS Catalog
GCST006952	Feeling tense	22	EFO_0009596	GWAS Catalog
GCST006979	Heel bone mineral density	1007	EFO_0009270	GWAS Catalog
GCST007429	Lung function (FVC)	334	EFO_0004312	GWAS Catalog
GCST007430	Peak expiratory flow	265	EFO_0009718	GWAS Catalog
GCST007431	Lung function (FEV1/FVC)	427	EFO_0004713	GWAS Catalog
GCST007432	FEV1	358	EFO_0004314	GWAS Catalog
GCST007557	Birth weight	55	EFO_0004344	GWAS Catalog
GCST007858	Fasting blood glucose adjusted for BMI	13	EFO_0008036	GWAS Catalog
GCST009760	Snoring	39	EFO_0008341	GWAS Catalog
GCST009761	Snoring [adjusted for BMI]	34	EFO_0008341	GWAS Catalog
GCST009763	Snoring	13	EFO_0008341	GWAS Catalog
GCST009971	Nicotine metabolite ratio in current smokers	21	EFO_0007794	GWAS Catalog
GCST010144	Serum 25-Hydroxyvitamin D levels	145	EFO_0004631	GWAS Catalog
GCST011494	Daytime nap	121	EFO_0007828	GWAS Catalog
GCST90000025	Appendicular lean mass	1538	EFO_0004980	GWAS Catalog
GCST90000026	Appendicular lean mass	584	EFO_0004980	GWAS Catalog
GCST90000027	Appendicular lean mass	806	EFO_0004980	GWAS Catalog
GCST90000045	Age at first sexual intercourse	82	EFO_0009749	GWAS Catalog
GCST90000046	Age at first sexual intercourse	79	EFO_0009749	GWAS Catalog
GCST90000047	Age at first sexual intercourse	244	EFO_0009749	GWAS Catalog
GCST90000048	Age at first birth	71	EFO_0009101	GWAS Catalog
GCST90000050	Age at first birth	73	EFO_0009101	GWAS Catalog
GCST90000059	Diastolic blood pressure	325	EFO_0006336	GWAS Catalog
GCST90000290	Myocardial fractal dimension (slice 4)	9	EFO_0008205	GWAS Catalog
GCST90000292	Myocardial fractal dimension (slice 6)	9	EFO_0008205	GWAS Catalog
GCST90000614	Serum 25-Hydroxyvitamin D levels	138	EFO_0004631	GWAS Catalog
GCST90000615	Serum 25-Hydroxyvitamin D levels	153	EFO_0004631	GWAS Catalog
GCST90000616	Serum 25-Hydroxyvitamin D levels	150	EFO_0004631	GWAS Catalog
GCST90000617	Serum 25-Hydroxyvitamin D levels	131	EFO_0004631	GWAS Catalog
GCST90000618	Serum 25-Hydroxyvitamin D levels	146	EFO_0004631	GWAS Catalog
GCST90002292	Basophil count	291	EFO_0005090	GWAS Catalog
GCST90002298	Eosinophil counts	850	EFO_0004842	GWAS Catalog
GCST90002304	Hematocrit	858	EFO_0004348	GWAS Catalog
GCST90002310	Hemoglobin concentration	893	EFO_0004509	GWAS Catalog
GCST90002316	Lymphocyte counts	985	EFO_0004587	GWAS Catalog
GCST90002322	Mean corpuscular hemoglobin	933	EFO_0004528	GWAS Catalog
GCST90002328	Mean corpuscular hemoglobin concentration	351	EFO_0004528	GWAS Catalog
GCST90002334	Mean corpuscular volume	1121	EFO_0004526	GWAS Catalog
GCST90002340	Monocyte count	1036	EFO_0005091	GWAS Catalog
GCST90002346	Mean platelet volume	1037	EFO_0004584	GWAS Catalog
GCST90002351	Neutrophil count	762	EFO_0004833	GWAS Catalog
GCST90002357	Platelet count	1252	EFO_0004309	GWAS Catalog
GCST90002363	Red blood cell count	1119	EFO_0007978	GWAS Catalog
GCST90002369	Red cell distribution width	819	EFO_0005192	GWAS Catalog
GCST90002374	White blood cell count	1041	EFO_0007988	GWAS Catalog
GCST90002379	Basophil count	234	EFO_0005090	GWAS Catalog
GCST90002380	Basophil percentage of white cells	192	EFO_0007992	GWAS Catalog
GCST90002381	Eosinophil counts	792	EFO_0004842	GWAS Catalog
GCST90002382	Eosinophil percentage of white cells	742	EFO_0007991	GWAS Catalog
GCST90002383	Hematocrit	684	EFO_0004348	GWAS Catalog
GCST90002384	Hemoglobin	709	EFO_0004509	GWAS Catalog
GCST90002385	High light scatter reticulocyte count	786	EFO_0007986	GWAS Catalog
GCST90002386	High light scatter reticulocyte percentage of red cells	758	EFO_0010700	GWAS Catalog
GCST90002387	Immature fraction of reticulocytes	479	EFO_0010700	GWAS Catalog
GCST90002388	Lymphocyte counts	837	EFO_0004587	GWAS Catalog
GCST90002389	Lymphocyte percentage of white cells	603	EFO_0007993	GWAS Catalog
GCST90002390	Mean corpuscular hemoglobin	891	EFO_0004527	GWAS Catalog
GCST90002391	Mean corpuscular hemoglobin concentration	298	EFO_0004528	GWAS Catalog
GCST90002392	Mean corpuscular volume	980	EFO_0004526	GWAS Catalog
GCST90002394	Monocyte percentage of white cells	724	EFO_0007989	GWAS Catalog
GCST90002395	Mean platelet volume	992	EFO_0004584	GWAS Catalog
GCST90002396	Mean reticulocyte volume	835	EFO_0010701	GWAS Catalog
GCST90002397	Mean spheric corpuscular volume	1054	EFO_0004526	GWAS Catalog
GCST90002398	Neutrophil count	651	EFO_0004833	GWAS Catalog
GCST90002399	Neutrophil percentage of white cells	570	EFO_0007990	GWAS Catalog
GCST90002400	Plateletcrit	952	EFO_0007985	GWAS Catalog
GCST90002401	Platelet distribution width	741	EFO_0007984	GWAS Catalog
GCST90002402	Platelet count	989	EFO_0004309	GWAS Catalog
GCST90002403	Red blood cell count	921	EFO_0004305	GWAS Catalog
GCST90002404	Red cell distribution width	701	EFO_0005192	GWAS Catalog
GCST90002405	Reticulocyte count	770	EFO_0007986	GWAS Catalog
GCST90002406	Reticulocyte fraction of red cells	725	EFO_0010700	GWAS Catalog
GCST90002407	White blood cell count	836	EFO_0004308	GWAS Catalog
GCST90002409	Childhood body mass index	17	EFO_0004340	GWAS Catalog
GCST90002412	Low density lipoprotein cholesterol levels	599	EFO_0004611	GWAS Catalog
GCST90007526	Low hand grip strength (60 years and older) (EWGSOP)	13	EFO_0006941	GWAS Catalog
GCST90010138	Low affinity immunoglobulin gamma Fc region receptor II-b levels	15	EFO_0007937	GWAS Catalog
GCST90010165	P-selectin glycoprotein ligand 1 levels	18	EFO_0007937	GWAS Catalog
GCST90010195	C-C motif chemokine 15 levels	9	EFO_0007937	GWAS Catalog
GCST90010229	Interleukin-6 receptor subunit alpha levels	10	EFO_0007937	GWAS Catalog
GCST90010260	Tyrosine-protein phosphatase non-receptor type substrate 1 levels	12	EFO_0007937	GWAS Catalog
GCST90010262	ST2 protein levels	9	EFO_0007937	GWAS Catalog
GCST90010277	Lysophosphatidic acid phosphatase type 6 levels	25	EFO_0007937	GWAS Catalog
GCST90010310	Ectonucleoside triphosphate diphosphohydrolase 5 levels	15	EFO_0007937	GWAS Catalog
GCST90012000	E-selectin levels	25	EFO_0004575	GWAS Catalog
GCST90012002	Osteoprotegerin levels	9	EFO_0005918	GWAS Catalog
GCST90012009	Galectin-3 levels	20	EFO_0008137	GWAS Catalog
GCST90012011	TNF-related apoptosis-inducing ligand levels	10	EFO_0008300	GWAS Catalog
GCST90012013	Angiopoietin-1 receptor levels	13	EFO_0010600	GWAS Catalog
GCST90012014	Tissue factor levels	12	EFO_0010623	GWAS Catalog
GCST90012017	Interleukin-27 levels	17	EFO_0010916	GWAS Catalog
GCST90012023	Stem cell factor levels	19	EFO_0008291	GWAS Catalog
GCST90012024	Interleukin-18 levels	12	EFO_0004581	GWAS Catalog
GCST90012025	Interleukin-6 receptor subunit alpha levels	20	EFO_0008187	GWAS Catalog
GCST90012027	Matrix metalloproteinase-3 levels	9	EFO_0004744	GWAS Catalog
GCST90012031	Myeloperoxidase levels	16	EFO_0005243	GWAS Catalog
GCST90012033	Matrix metalloproteinase-1 levels	15	EFO_0010588	GWAS Catalog
GCST90012034	Resistin levels	16	EFO_0004819	GWAS Catalog
GCST90012036	Pappalysin-1 levels	14	EFO_0010618	GWAS Catalog
GCST90012039	Chitinase-3-like protein 1 levels	11	EFO_0004869	GWAS Catalog
GCST90012040	ST2 protein levels	18	EFO_0010599	GWAS Catalog
GCST90012041	Kidney injury molecule 1 levels	20	EFO_0010917	GWAS Catalog
GCST90012049	Pro-interleukin-16 levels	9	EFO_0010629	GWAS Catalog
GCST90012050	Matrix metalloproteinase-10 levels	9	EFO_0010589	GWAS Catalog
GCST90012051	Urokinase plasminogen activator surface receptor levels	9	EFO_0010932	GWAS Catalog
GCST90012052	C-C motif chemokine 4 levels	17	EFO_0004751	GWAS Catalog
GCST90012053	Cathepsin D levels	12	EFO_0010611	GWAS Catalog
GCST90012055	C-C motif chemokine 3 levels	9	EFO_0008051	GWAS Catalog
GCST90012059	C-X-C motif chemokine 16 levels	13	EFO_0010911	GWAS Catalog
GCST90012060	Dickkopf-related protein 1 levels	9	EFO_0010620	GWAS Catalog
GCST90012070	Matrix metalloproteinase-12 levels	11	EFO_0010590	GWAS Catalog
GCST90012073	Cathepsin L1 levels	11	EFO_0010619	GWAS Catalog
GCST90012078	Ovarian cancer-related tumor marker CA 125 levels	10	EFO_0010603	GWAS Catalog
GCST90012102	Bioavailable testosterone levels	175	EFO_0004908	GWAS Catalog
GCST90012103	Bioavailable testosterone levels	102	EFO_0004908	GWAS Catalog
GCST90012104	Bioavailable testosterone levels	134	EFO_0004908	GWAS Catalog
GCST90012105	Estradiol levels	16	EFO_0004697	GWAS Catalog
GCST90012106	Sex hormone-binding globulin levels adjusted for BMI	426	EFO_0004696	GWAS Catalog
GCST90012107	Sex hormone-binding globulin levels	321	EFO_0004696	GWAS Catalog
GCST90012108	Sex hormone-binding globulin levels adjusted for BMI	386	EFO_0004696	GWAS Catalog
GCST90012109	Sex hormone-binding globulin levels	334	EFO_0004696	GWAS Catalog
GCST90012110	Sex hormone-binding globulin levels adjusted for BMI	815	EFO_0004696	GWAS Catalog
GCST90012111	Sex hormone-binding globulin levels	617	EFO_0004696	GWAS Catalog
GCST90012112	Total testosterone levels	261	EFO_0004908	GWAS Catalog
GCST90012113	Total testosterone levels	217	EFO_0004908	GWAS Catalog
GCST90012114	Total testosterone levels	241	EFO_0004908	GWAS Catalog
GCST90012878	Family history of Alzheimer's disease	11	EFO_0009268	GWAS Catalog
GCST90013405	Liver enzyme levels (alanine transaminase)	358	EFO_0004735	GWAS Catalog
GCST90016667	Spleen volume	35	EFO_0600047	GWAS Catalog
GCST90016669	Pancreas volume	17	EFO_0600045	GWAS Catalog
GCST90016673	Percent liver fat	11	EFO_0010821	GWAS Catalog
GCST90019381	Phospholipase D3 measurement	10	EFO_0007937	GWAS Catalog
GCST90019384	SPARC-related modular calcium-binding protein 1 measurement	11	EFO_0007937	GWAS Catalog
GCST90019385	Protein Z-dependent protease inhibitor measurement	11	EFO_0007937	GWAS Catalog
GCST90019406	Heme oxygenase 1 measurement	9	EFO_0007937	GWAS Catalog
GCST90019444	Interleukin-1 receptor-like 1 measurement	13	EFO_0008168	GWAS Catalog
GCST90019446	C-reactive protein measurement	9	EFO_0004458	GWAS Catalog
GCST90019456	Galectin-3-binding protein measurement	12	EFO_0010241	GWAS Catalog
GCST90019473	Sulfhydryl oxidase 2 measurement	10	EFO_0007937	GWAS Catalog
GCST90019482	Gamma-glutamyl hydrolase measurement	12	EFO_0007937	GWAS Catalog
GCST90020053	Frailty index	13	EFO_0009885	GWAS Catalog
GCST90020091	Estradiol levels	14	EFO_0004697	GWAS Catalog
GCST90025948	Serum phosphate levels	269	EFO_0010972	GWAS Catalog
GCST90025958	Sex hormone-binding globulin levels	635	EFO_0004696	GWAS Catalog
GCST90025988	Red cell distribution width	626	EFO_0005192	GWAS Catalog
NEALE2_102_raw	Pulse rate, automated reading	290	EFO_0008111	UK Biobank
NEALE2_1160	Sleep duration	55	EFO_0005271	UK Biobank
NEALE2_1180	Morning/evening person (chronotype)	118	EFO_0008328	UK Biobank
NEALE2_1220	Daytime dozing / sleeping (narcolepsy)	23	EFO_0007875	UK Biobank
NEALE2_1299	Salad / raw vegetable intake	11	EFO_0008111	UK Biobank
NEALE2_1309	Fresh fruit intake	34	EFO_0008111	UK Biobank
NEALE2_1319	Dried fruit intake	29	EFO_0008111	UK Biobank
NEALE2_1329	Oily fish intake	47	EFO_0008111	UK Biobank
NEALE2_1349	Processed meat intake	11	EFO_0008111	UK Biobank
NEALE2_1369	Beef intake	10	EFO_0008111	UK Biobank
NEALE2_1379	Lamb/mutton intake	16	EFO_0008111	UK Biobank
NEALE2_1428_1	Butter/spreadable butter | spread type	12	EFO_0008111	UK Biobank
NEALE2_1448_1	White | bread type	22	EFO_0008111	UK Biobank
NEALE2_1448_3	Wholemeal or wholegrain | bread type	16	EFO_0008111	UK Biobank
NEALE2_1468_4	Muesli | cereal type	11	EFO_0008111	UK Biobank
NEALE2_1468_5	Other (e.g. cornflakes, frosties) | cereal type	11	EFO_0008111	UK Biobank
NEALE2_1478	Salt added to food	69	EFO_0008111	UK Biobank
NEALE2_1538_0	No | major dietary changes in the last 5 years	11	EFO_0008111	UK Biobank
NEALE2_1558	Alcohol intake frequency.	72	EFO_0007878	UK Biobank
NEALE2_1568	Average weekly red wine intake	16	EFO_0007878	UK Biobank
NEALE2_1588	Average weekly beer plus cider intake	14	EFO_0007878	UK Biobank
NEALE2_1618	Alcohol usually taken with meals	19	EFO_0007878	UK Biobank
NEALE2_1628	Alcohol intake versus 10 years previously	10	EFO_0007878	UK Biobank
NEALE2_1697	Comparative height size at age 10	680	EFO_0004339	UK Biobank
NEALE2_1930	Miserableness	35	EFO_0007803	UK Biobank
NEALE2_1950	Sensitivity / hurt feelings	28	EFO_0007803	UK Biobank
NEALE2_1960	Fed-up feelings	39	EFO_0009588	UK Biobank
NEALE2_1970	Nervous feelings	40	EFO_0007803	UK Biobank
NEALE2_1990	Tense / 'highly strung'	26	EFO_0009596	UK Biobank
NEALE2_2000	Worry too long after embarrassment	27	EFO_0009589	UK Biobank
NEALE2_20015_raw	Sitting height	1021	EFO_0011011	UK Biobank
NEALE2_20022_raw	Birth weight	89	EFO_0004344	UK Biobank
NEALE2_20023_raw	Mean time to correctly identify matches	37	EFO_0008393	UK Biobank
NEALE2_20110_8	High blood pressure | illnesses of mother	19	EFO_0004325	UK Biobank
NEALE2_20111_8	High blood pressure | illnesses of siblings	17	EFO_0004325	UK Biobank
NEALE2_20150_raw	Forced expiratory volume in 1-second (fev1), best measure	339	EFO_0004314	UK Biobank
NEALE2_20151_raw	Forced vital capacity (fvc), best measure	421	EFO_0004312	UK Biobank
NEALE2_20153_raw	Forced expiratory volume in 1-second (fev1), predicted	412	EFO_0004314	UK Biobank
NEALE2_20154_raw	Forced expiratory volume in 1-second (fev1), predicted percentage	58	EFO_0004314	UK Biobank
NEALE2_2080	Frequency of tiredness / lethargy in last 2 weeks	26	EFO_0007946	UK Biobank
NEALE2_21001_raw	Body mass index (bmi)	502	EFO_0004340	UK Biobank
NEALE2_21002_raw	Weight	592	EFO_0004338	UK Biobank
NEALE2_21021_raw	Pulse wave arterial stiffness index	230	EFO_0004517	UK Biobank
NEALE2_2139_raw	Age first had sexual intercourse	122	EFO_0009749	UK Biobank
NEALE2_2247_0	No | hearing difficulty/problems	36	EFO_0008111	UK Biobank
NEALE2_22501_raw	Year ended full time education	12	EFO_0004784	UK Biobank
NEALE2_23098_raw	Weight	577	EFO_0004338	UK Biobank
NEALE2_23099_raw	Body fat percentage	461	EFO_0007800	UK Biobank
NEALE2_23100_raw	Whole body fat mass	462	EFO_0005409	UK Biobank
NEALE2_23102_raw	Whole body water mass	780	EFO_0009805	UK Biobank
NEALE2_23104_raw	Body mass index (bmi)	478	EFO_0004340	UK Biobank
NEALE2_23105_raw	Basal metabolic rate	736	EFO_0007777	UK Biobank
NEALE2_23111_raw	Leg fat percentage (right)	448	EFO_0007800	UK Biobank
NEALE2_23112_raw	Leg fat mass (right)	390	EFO_0005409	UK Biobank
NEALE2_23113_raw	Leg fat-free mass (right)	655	EFO_0004995	UK Biobank
NEALE2_23114_raw	Leg predicted mass (right)	655	EFO_0004995	UK Biobank
NEALE2_23115_raw	Leg fat percentage (left)	453	EFO_0007800	UK Biobank
NEALE2_23116_raw	Leg fat mass (left)	409	EFO_0004995	UK Biobank
NEALE2_23117_raw	Leg fat-free mass (left)	635	EFO_0004995	UK Biobank
NEALE2_23118_raw	Leg predicted mass (left)	634	EFO_0004995	UK Biobank
NEALE2_23119_raw	Arm fat percentage (right)	404	EFO_0007800	UK Biobank
NEALE2_23120_raw	Arm fat mass (right)	372	EFO_0004995	UK Biobank
NEALE2_23121_raw	Arm fat-free mass (right)	651	EFO_0004995	UK Biobank
NEALE2_23122_raw	Arm predicted mass (right)	650	EFO_0004995	UK Biobank
NEALE2_23123_raw	Arm fat percentage (left)	415	EFO_0007800	UK Biobank
NEALE2_23124_raw	Arm fat mass (left)	363	EFO_0004995	UK Biobank
NEALE2_23125_raw	Arm fat-free mass (left)	649	EFO_0004995	UK Biobank
NEALE2_23126_raw	Arm predicted mass (left)	643	EFO_0005409	UK Biobank
NEALE2_23127_raw	Trunk fat percentage	419	EFO_0007800	UK Biobank
NEALE2_23128_raw	Trunk fat mass	468	EFO_0005409	UK Biobank
NEALE2_23129_raw	Trunk fat-free mass	821	EFO_0004995	UK Biobank
NEALE2_23130_raw	Trunk predicted mass	808	EFO_0005409	UK Biobank
NEALE2_2375	Relative age of first facial hair	94	EFO_0009716	UK Biobank
NEALE2_2385	Relative age voice broke	26	EFO_0007888	UK Biobank
NEALE2_2395_1	Pattern 1 | hair/balding pattern	266	EFO_0007824	UK Biobank
NEALE2_2395_2	Pattern 2 | hair/balding pattern	52	EFO_0007824	UK Biobank
NEALE2_2395_3	Pattern 3 | hair/balding pattern	50	EFO_0007824	UK Biobank
NEALE2_2395_4	Pattern 4 | hair/balding pattern	238	EFO_0007824	UK Biobank
NEALE2_24012_raw	Inverse distance to the nearest major road	11	EFO_0007908	UK Biobank
NEALE2_2714	Age when periods started (menarche)	174	EFO_0004703	UK Biobank
NEALE2_2744	Birth weight of first child	58	EFO_0004344	UK Biobank
NEALE2_2754_raw	Age at first live birth	21	EFO_0009101	UK Biobank
NEALE2_30000_raw	White blood cell (leukocyte) count	335	EFO_0004308	UK Biobank
NEALE2_30010_raw	Red blood cell (erythrocyte) count	569	EFO_0004305	UK Biobank
NEALE2_30020_raw	Haemoglobin concentration	423	EFO_0004528	UK Biobank
NEALE2_30040_raw	Mean corpuscular volume	541	EFO_0004526	UK Biobank
NEALE2_30050_raw	Mean corpuscular haemoglobin	443	EFO_0004527	UK Biobank
NEALE2_30060_raw	Mean corpuscular haemoglobin concentration	92	EFO_0004528	UK Biobank
NEALE2_30070_raw	Red blood cell (erythrocyte) distribution width	310	EFO_0009188	UK Biobank
NEALE2_30080_raw	Platelet count	693	EFO_0004309	UK Biobank
NEALE2_30090_raw	Platelet crit	619	EFO_0007985	UK Biobank
NEALE2_30100_raw	Mean platelet (thrombocyte) volume	726	EFO_0004584	UK Biobank
NEALE2_30110_raw	Platelet distribution width	535	EFO_0007984	UK Biobank
NEALE2_30120_raw	Lymphocyte count	152	EFO_0004587	UK Biobank
NEALE2_30130_raw	Monocyte count	327	EFO_0005091	UK Biobank
NEALE2_30140_raw	Neutrophill count	379	EFO_0004833	UK Biobank
NEALE2_30150	Eosinophill count	472	EFO_0004842	UK Biobank
NEALE2_30160	Basophill count	46	EFO_0005090	UK Biobank
NEALE2_30180_raw	Lymphocyte percentage	428	EFO_0007993	UK Biobank
NEALE2_30190_raw	Monocyte percentage	287	EFO_0007989	UK Biobank
NEALE2_30200_raw	Neutrophill percentage	363	EFO_0007990	UK Biobank
NEALE2_30210_raw	Eosinophill percentage	427	EFO_0007991	UK Biobank
NEALE2_30220_raw	Basophill percentage	95	EFO_0007992	UK Biobank
NEALE2_30240_raw	Reticulocyte percentage	136	EFO_0007986	UK Biobank
NEALE2_30250_raw	Reticulocyte count	155	EFO_0007986	UK Biobank
NEALE2_30280_raw	Immature reticulocyte fraction	312	EFO_0009253	UK Biobank
NEALE2_30510_raw	Creatinine (enzymatic) in urine	24	EFO_0007934	UK Biobank
NEALE2_3062_raw	Forced vital capacity (fvc)	387	EFO_0004312	UK Biobank
NEALE2_3063_raw	Forced expiratory volume in 1-second (fev1)	377	EFO_0004314	UK Biobank
NEALE2_3064_raw	Peak expiratory flow (pef)	144	EFO_0009718	UK Biobank
NEALE2_3144_raw	Heel broadband ultrasound attenuation, direct entry	324	EFO_0004514	UK Biobank
NEALE2_3147_raw	Heel quantitative ultrasound index (qui), direct entry	365	EFO_0004514	UK Biobank
NEALE2_3148_raw	Heel bone mineral density (bmd)	369	EFO_0009270	UK Biobank
NEALE2_3581_raw	Age at menopause (last menstrual period)	57	EFO_0004704	UK Biobank
NEALE2_399_raw	Number of incorrect matches in round	30	EFO_0008354	UK Biobank
NEALE2_4079_raw	Diastolic blood pressure, automated reading	162	EFO_0006336	UK Biobank
NEALE2_4080_raw	Systolic blood pressure, automated reading	232	EFO_0006335	UK Biobank
NEALE2_4101_raw	Heel broadband ultrasound attenuation (left)	91	EFO_0004514	UK Biobank
NEALE2_4104_raw	Heel quantitative ultrasound index (qui), direct entry (left)	111	EFO_0004514	UK Biobank
NEALE2_4105_raw	Heel bone mineral density (bmd) (left)	142	EFO_0009270	UK Biobank
NEALE2_4106_raw	Heel bone mineral density (bmd) t-score, automated (left)	130	EFO_0003923	UK Biobank
NEALE2_4120_raw	Heel broadband ultrasound attenuation (right)	167	EFO_0004514	UK Biobank
NEALE2_4123_raw	Heel quantitative ultrasound index (qui), direct entry (right)	187	EFO_0004514	UK Biobank
NEALE2_4124_raw	Heel bone mineral density (bmd) (right)	193	EFO_0009270	UK Biobank
NEALE2_4125_raw	Heel bone mineral density (bmd) t-score, automated (right)	187	EFO_0003923	UK Biobank
NEALE2_4194_raw	Pulse rate	64	EFO_0004326	UK Biobank
NEALE2_46_raw	Hand grip strength (left)	157	EFO_0006941	UK Biobank
NEALE2_47_raw	Hand grip strength (right)	185	EFO_0006941	UK Biobank
NEALE2_48_raw	Waist circumference	389	EFO_0004342	UK Biobank
NEALE2_49_raw	Hip circumference	422	EFO_0005093	UK Biobank
NEALE2_5084_raw	Spherical power (right)	106	EFO_0007814	UK Biobank
NEALE2_5085_raw	Spherical power (left)	100	EFO_0007814	UK Biobank
NEALE2_5096_raw	3mm weak meridian (left)	174	EFO_0007814	UK Biobank
NEALE2_5097_raw	6mm weak meridian (left)	160	EFO_0007814	UK Biobank
NEALE2_5098_raw	6mm weak meridian (right)	152	EFO_0007814	UK Biobank
NEALE2_5099_raw	3mm weak meridian (right)	170	EFO_0007814	UK Biobank
NEALE2_50_raw	Standing height	1526	EFO_0004339	UK Biobank
NEALE2_5132_raw	3mm strong meridian (right)	181	EFO_0007814	UK Biobank
NEALE2_5133_raw	6mm strong meridian (right)	165	EFO_0007814	UK Biobank
NEALE2_5134_raw	6mm strong meridian (left)	161	EFO_0007814	UK Biobank
NEALE2_5135_raw	3mm strong meridian (left)	175	EFO_0007814	UK Biobank
NEALE2_5161_raw	6mm regularity index (right)	15	EFO_0007814	UK Biobank
NEALE2_5254_raw	Intra-ocular pressure, corneal-compensated (right)	30	EFO_0004695	UK Biobank
NEALE2_5255_raw	Intra-ocular pressure, goldmann-correlated (right)	69	EFO_0004695	UK Biobank
NEALE2_5262_raw	Intra-ocular pressure, corneal-compensated (left)	22	EFO_0004695	UK Biobank
NEALE2_5263_raw	Intra-ocular pressure, goldmann-correlated (left)	66	EFO_0004695	UK Biobank
NEALE2_5375_raw	Longest period of unenthusiasm / disinterest	22	EFO_0007803	UK Biobank
NEALE2_6138_1	College or university degree | qualifications	275	EFO_0004784	UK Biobank
NEALE2_6138_2	A levels/as levels or equivalent | qualifications	71	EFO_0004784	UK Biobank
NEALE2_6138_3	O levels/gcses or equivalent | qualifications	11	EFO_0004784	UK Biobank
NEALE2_6138_6	Other professional qualifications eg: nursing, teaching | qualifications	14	EFO_0004784	UK Biobank
NEALE2_6150_4	High blood pressure | vascular/heart problems diagnosed by doctor	263	EFO_0004325	UK Biobank
NEALE2_6164_2	Other exercises (eg: swimming, cycling, keep fit, bowling) | types of physical activity in last 4 weeks	11	EFO_0008002	UK Biobank
NEALE2_78_raw	Heel bone mineral density (bmd) t-score, automated	365	EFO_0009270	UK Biobank
NEALE2_845	Age completed full time education	42	EFO_0004784	UK Biobank
FINNGEN_R5_T1D_WIDE	Type 1 diabetes, wide definition	18	EFO_0001359	FinnGEN
FINNGEN_R5_T1D_WIDE1	Type 1 diabetes, wide definition, subgroup 1	18	EFO_0001359	FinnGEN
FINNGEN_R5_T2D	Type 2 diabetes, definitions combined	67	EFO_0001360	FinnGEN
FINNGEN_R5_T2D_INCLAVO	Type 2 diabetes, definitions combined, including avohilmo	73	EFO_0001360	FinnGEN
FINNGEN_R5_T2D_WIDE	Type 2 diabetes, wide definition	35	EFO_0001360	FinnGEN
GCST006661	Male-pattern baldness	122	Orphanet_79364	GWAS Catalog
GCST90013791	Type 1 diabetes	75	EFO_0001359	GWAS Catalog
GCST90038596	Respiratory or ear-nose-throat disease	83	MONDO_0024623	GWAS Catalog
NEALE2_1031	Frequency of friend/family visits	12		UK Biobank
NEALE2_1050	Time spend outdoors in summer	38		UK Biobank
NEALE2_1070	Time spent watching television (tv)	72		UK Biobank
NEALE2_1080	Time spent using computer	47		UK Biobank
NEALE2_1100	Drive faster than motorway speed limit	17		UK Biobank
NEALE2_1110	Length of mobile phone use	22		UK Biobank
NEALE2_1170	Getting up in morning	54	EFO_0009817	UK Biobank
NEALE2_1190	Nap during day	67	EFO_0009818	UK Biobank
NEALE2_1239	Current tobacco smoking	22		UK Biobank
NEALE2_1249	Past tobacco smoking	66		UK Biobank
NEALE2_129_raw	Place of birth in uk - north co-ordinate	116		UK Biobank
NEALE2_130_raw	Place of birth in uk - east co-ordinate	55		UK Biobank
NEALE2_1408	Cheese intake	36		UK Biobank
NEALE2_1438_raw	Bread intake	17		UK Biobank
NEALE2_1458	Cereal intake	25		UK Biobank
NEALE2_1488_raw	Tea intake	24		UK Biobank
NEALE2_1518	Hot drink temperature	50		UK Biobank
NEALE2_1528	Water intake	29		UK Biobank
NEALE2_1687	Comparative body size at age 10	214	EFO_0009819	UK Biobank
NEALE2_1727	Ease of skin tanning	180		UK Biobank
NEALE2_1980	Worrier / anxious feelings	49		UK Biobank
NEALE2_20075_raw	Home location at assessment - north co-ordinate (rounded)	25		UK Biobank
NEALE2_2010	Suffer from 'nerves'	11		UK Biobank
NEALE2_20116_0	Never | smoking status	93		UK Biobank
NEALE2_20127_raw	Neuroticism score	88		UK Biobank
NEALE2_2030	Guilty feelings	22		UK Biobank
NEALE2_2090	Seen doctor (gp) for nerves, anxiety, tension or depression	24		UK Biobank
NEALE2_2149	Lifetime number of sexual partners	46		UK Biobank
NEALE2_2178	Overall health rating	80	EFO_0004778	UK Biobank
NEALE2_2188	Long-standing illness, disability or infirmity	18	EFO_0009714	UK Biobank
NEALE2_22127	Doctor diagnosed asthma	19	EFO_0000270	UK Biobank
NEALE2_2237	Plays computer games	27		UK Biobank
NEALE2_2267	Use of sun/uv protection	45		UK Biobank
NEALE2_22702_raw	Home location - east co-ordinate (rounded)	11		UK Biobank
NEALE2_22704_raw	Home location - north co-ordinate (rounded)	22		UK Biobank
NEALE2_23101_raw	Whole body fat-free mass	780		UK Biobank
NEALE2_23106_raw	Impedance of whole body	623		UK Biobank
NEALE2_23107_raw	Impedance of leg (right)	563		UK Biobank
NEALE2_23108_raw	Impedance of leg (left)	558		UK Biobank
NEALE2_23109_raw	Impedance of arm (right)	486		UK Biobank
NEALE2_23110_raw	Impedance of arm (left)	517		UK Biobank
NEALE2_2492	Taking other prescription medications	18		UK Biobank
NEALE2_30030_raw	Haematocrit percentage	387		UK Biobank
NEALE2_30260_raw	Mean reticulocyte volume	461		UK Biobank
NEALE2_30270_raw	Mean sphered cell volume	494		UK Biobank
NEALE2_30290_raw	High light scatter reticulocyte percentage	643		UK Biobank
NEALE2_30300_raw	High light scatter reticulocyte count	355		UK Biobank
NEALE2_30500_raw	Microalbumin in urine	11		UK Biobank
NEALE2_30520_raw	Potassium in urine	9		UK Biobank
NEALE2_3143_raw	Ankle spacing width	385		UK Biobank
NEALE2_3786_raw	Age asthma diagnosed	19	EFO_0000270	UK Biobank
NEALE2_400_raw	Time to complete round	32		UK Biobank
NEALE2_404_raw	Duration to first press of snap-button in each round	42		UK Biobank
NEALE2_4100_raw	Ankle spacing width (left)	90		UK Biobank
NEALE2_4119_raw	Ankle spacing width (right)	183		UK Biobank
NEALE2_5256_raw	Corneal hysteresis (right)	56		UK Biobank
NEALE2_5257_raw	Corneal resistance factor (right)	81		UK Biobank
NEALE2_5264_raw	Corneal hysteresis (left)	45		UK Biobank
NEALE2_5265_raw	Corneal resistance factor (left)	64		UK Biobank
NEALE2_5983_raw	Ecg, heart rate	10		UK Biobank
NEALE2_6138_100	None of the above | qualifications	98		UK Biobank
NEALE2_6149_100	None of the above | mouth/teeth dental problems	11		UK Biobank
NEALE2_6149_6	Dentures | mouth/teeth dental problems	31		UK Biobank
NEALE2_6150_100	None of the above | vascular/heart problems diagnosed by doctor	249		UK Biobank
NEALE2_6152_100	None of the above | blood clot, dvt, bronchitis, emphysema, asthma, rhinitis, eczema, allergy diagnosed by doctor	163		UK Biobank
NEALE2_6152_8	Asthma | blood clot, dvt, bronchitis, emphysema, asthma, rhinitis, eczema, allergy diagnosed by doctor	110	EFO_0000270	UK Biobank
NEALE2_6153_1	Cholesterol lowering medication | medication for cholesterol, blood pressure, diabetes, or take exogenous hormones	39		UK Biobank
NEALE2_6153_100	None of the above | medication for cholesterol, blood pressure, diabetes, or take exogenous hormones	34		UK Biobank
NEALE2_6153_2	Blood pressure medication | medication for cholesterol, blood pressure, diabetes, or take exogenous hormones	91		UK Biobank
NEALE2_6154_1	Aspirin | medication for pain relief, constipation, heartburn	12		UK Biobank
NEALE2_6154_100	None of the above | medication for pain relief, constipation, heartburn	22		UK Biobank
NEALE2_6154_3	Paracetamol | medication for pain relief, constipation, heartburn	16	CHEBI_46195	UK Biobank
NEALE2_6159_100	None of the above | pain type(s) experienced in last month	21		UK Biobank
NEALE2_6164_4	Light diy (eg: pruning, watering the lawn) | types of physical activity in last 4 weeks	10		UK Biobank
NEALE2_6177_1	Cholesterol lowering medication | medication for cholesterol, blood pressure or diabetes	46		UK Biobank
NEALE2_6177_100	None of the above | medication for cholesterol, blood pressure or diabetes	64		UK Biobank
NEALE2_6177_2	Blood pressure medication | medication for cholesterol, blood pressure or diabetes	67		UK Biobank
NEALE2_738	Average total household income before tax	62		UK Biobank
NEALE2_796_raw	Distance between home and job workplace	119		UK Biobank
NEALE2_806	Job involves mainly walking or standing	11		UK Biobank
NEALE2_816	Job involves heavy manual or physical work	16		UK Biobank
NEALE2_864	Number of days/week walked 10+ minutes	16		UK Biobank
NEALE2_924	Usual walking pace	56		UK Biobank
SAIGE_244_4	Hypothyroidism nos	49		UK Biobank
SAIGE_250_2	Type 2 diabetes	49	EFO_0001360	UK Biobank
SAIGE_272	Disorders of lipoid metabolism	45		UK Biobank
SAIGE_272_1	Hyperlipidemia	45	EFO_0003774	UK Biobank
SAIGE_275	Disorders of mineral metabolism	18	EFO_0009556	UK Biobank
SAIGE_275_1	Disorders of iron metabolism	12	MONDO_0002279	UK Biobank
SAIGE_286_12	Congenital deficiency of other clotting factors (including factor vii)	11		UK Biobank
SAIGE_366	Cataract	16	EFO_0001059	UK Biobank
SAIGE_401_1	Essential hypertension	131		UK Biobank
SAIGE_411_8	Other chronic ischemic heart disease, unspecified	19		UK Biobank
SAIGE_451_2	Phlebitis and thrombophlebitis of lower extremities	9		UK Biobank
SAIGE_454_1	Varicose veins of lower extremity	26		UK Biobank
SAIGE_495	Asthma	41	EFO_0000270	UK Biobank
SAIGE_562_1	Diverticulosis	40		UK Biobank
SAIGE_728	Disorders of muscle, ligament, and fascia	29		UK Biobank
SAIGE_740	Osteoarthrosis	14	EFO_0002506	UK Biobank
SAIGE_740_1	Osteoarthritis; localized	10	EFO_0002506	UK Biobank
FINNGEN_R5_ASTHMA_MODE	Asthma (mode)	21	EFO_0000270	FinnGEN
FINNGEN_R5_C3_BREAST_HER2NEG_EXALLC	Malignant neoplasm of breast, HER2-negative (controls excluding all cancers)	26	MONDO_0000618	FinnGEN
FINNGEN_R5_E4_DM1	Type 1 diabetes	18	EFO_0001359	FinnGEN
FINNGEN_R5_E4_DM1NOCOMP	Type 1 diabetes without complications	16	EFO_0001359	FinnGEN
FINNGEN_R5_E4_DM2	Type 2 diabetes	76	EFO_0001360	FinnGEN
FINNGEN_R5_E4_DM2NOCOMP	Type 2 diabetes without complications	31	EFO_0001360	FinnGEN
FINNGEN_R5_E4_DM2_STRICT	Type 2 diabetes, strict (exclude DM1)	68	EFO_0001360	FinnGEN
FINNGEN_R5_E4_OBESITY	Obesity	9	EFO_0001073	FinnGEN
FINNGEN_R5_G6_MUSDYST	Muscular dystrophy	36	Orphanet_98473	FinnGEN
FINNGEN_R5_G6_MYOTDIS	Mytonic disorders	25	Orphanet_206970	FinnGEN
FINNGEN_R5_I9_ANGIO	Coronary angiopasty	18	EFO_0003951	FinnGEN
FINNGEN_R5_I9_CABG	Coronary artery bypass grafting	26	EFO_0003776	FinnGEN
FINNGEN_R5_I9_HYPTENSESS	Hypertension, essential	44	EFO_1002032	FinnGEN
FINNGEN_R5_I9_REVASC	Coronary revascularization (ANGIO or CABG)	38		FinnGEN
FINNGEN_R5_I9_VALVES	Valvular operations	12	EFO_0002571	FinnGEN
FINNGEN_R5_J10_ASTHMA	Asthma	24	EFO_0000270	FinnGEN
FINNGEN_R5_J10_ASTHMA_EXMORE	Asthma (more control exclusions)	23	EFO_0000270	FinnGEN
FINNGEN_R5_J10_ASTHMA_MAIN	Asthma (only as main-diagnosis)	16	EFO_0000270	FinnGEN
FINNGEN_R5_J10_ASTHMA_MAIN_EXMORE	Asthma (only as main-diagnosis) (more control exclusions)	16	EFO_0000270	FinnGEN
FINNGEN_R5_M13_ARTHROSIS	Arthrosis	28	EFO_0002506	FinnGEN
FINNGEN_R5_H8_OTOSCLE	Otosclerosis	12	EFO_0004213	FinnGEN
GCST005047	Type 2 diabetes	29	MONDO_0005148	GWAS Catalog
GCST005413	Type 2 diabetes	16	MONDO_0005148	GWAS Catalog
GCST005536	Type 1 diabetes	39	MONDO_0005147	GWAS Catalog
GCST006867	Type 2 diabetes	131	MONDO_0005148	GWAS Catalog
GCST007517	Type 2 diabetes	46	MONDO_0005148	GWAS Catalog
GCST007518	Type 2 diabetes (adjusted for BMI)	56	MONDO_0005148	GWAS Catalog
GCST010681	Type 1 diabetes	116	MONDO_0005147	GWAS Catalog
GCST90000529	Type 1 diabetes	60	MONDO_0005147	GWAS Catalog
GCST90014023	Type 1 diabetes	114	MONDO_0005147	GWAS Catalog
GCST90038599	Diabetes or endocrine disease	114	EFO_0000400, EFO_0001379	GWAS Catalog
GCST90038633	Diabetes	90	EFO_0000400	GWAS Catalog
NEALE2_20107_9	Diabetes | illnesses of father	15	EFO_0000400	UK Biobank
NEALE2_20110_9	Diabetes | illnesses of mother	16	EFO_0000400	UK Biobank
NEALE2_2443	Diabetes diagnosed by doctor	64	EFO_0000400	UK Biobank
SAIGE_250	Diabetes mellitus	50	EFO_0000400	UK Biobank
FINNGEN_R5_DM_OTHER_WIDE	Other diabetes, wide definition	60	EFO_0000400	FinnGEN
FINNGEN_R5_KELA_DIAB_INSUL_EXMORE	Diabetes, insuline treatment (Kela reimbursement) (more control exclusions)	65	EFO_0000400	FinnGEN
GCST003837	Chronotype	13	EFO_0004354	GWAS Catalog
GCST004364	Intelligence	17	EFO_0004337	GWAS Catalog
GCST006250	Intelligence	205	EFO_0004337	GWAS Catalog
GCST90014290	Intrinsic epigenetic age acceleration	25	GO_0007568	GWAS Catalog
NEALE2_1498	Coffee intake	27	EFO_0004330	UK Biobank
NEALE2_1508_3	Ground coffee (include espresso, filter etc) | coffee type	22	EFO_0004330	UK Biobank
NEALE2_1757	Facial ageing	62	EFO_0005422	UK Biobank
NEALE2_20016_raw	Fluid intelligence score	50	EFO_0004337	UK Biobank
NEALE2_20116_1	Previous | smoking status	28	EFO_0004318	UK Biobank
NEALE2_20116_2	Current | smoking status	19	EFO_0004318	UK Biobank
NEALE2_20160	Ever smoked	49	EFO_0004318	UK Biobank
NEALE2_2040	Risk taking	19	EFO_0008579	UK Biobank
NEALE2_20412	Frequency of needing morning drink of alcohol after heavy drinking session in last year	25	EFO_0004329	UK Biobank
NEALE2_2887	Number of cigarettes previously smoked daily	9	EFO_0004318	UK Biobank
NEALE2_6160_1	Leisure/social activities: Sports club or gym	9	EFO_0003940	UK Biobank
NEALE2_884	Number of days/week of moderate physical activity 10+ minutes	11	EFO_0003940	UK Biobank
GCST011075	COVID-19 (very severe respiratory confirmed vs population) RELEASE 5	9	MONDO_0100096	GWAS Catalog
GCST011078	COVID-19 (very severe respiratory confirmed vs population) RELEASE 5	9	MONDO_0100096	GWAS Catalog
GCST001198	Multiple sclerosis	24	MONDO_0005301	GWAS Catalog
GCST005038	Allergic disease (asthma, hay fever or eczema)	83	MONDO_0005271	GWAS Catalog
GCST005531	Multiple sclerosis	51	MONDO_0005301	GWAS Catalog
FINNGEN_R5_J10_CHRONTONSADEN	Chronic diseases of tonsils and adenoids	19	EFO_0007352	FinnGEN
GCST000998	Coronary heart disease	18	EFO_0001645	GWAS Catalog
GCST005194	Coronary artery disease	179	EFO_0001645	GWAS Catalog
GCST005195	Coronary artery disease	82	EFO_0001645	GWAS Catalog
GCST006414	Atrial fibrillation	137	EFO_0000275	GWAS Catalog
GCST009541	Heart failure	11	EFO_0003144	GWAS Catalog
GCST011364	Myocardial infarction	34	EFO_0000612	GWAS Catalog
GCST011365	Myocardial infarction	90	EFO_0000612	GWAS Catalog
GCST90014033	Haemorrhoidal disease	104	EFO_0009552	GWAS Catalog
GCST90038595	Cardiovascular disease	250	EFO_0000319	GWAS Catalog
GCST90038614	Pulmonary embolism with or without deep venous thrombosis	11	EFO_0003827	GWAS Catalog
NEALE2_20107_1	Heart disease | illnesses of father	21	EFO_0000319	UK Biobank
NEALE2_6150_1	Heart attack | vascular/heart problems diagnosed by doctor	12	EFO_0000612	UK Biobank
SAIGE_401	Hypertension	131	EFO_0000537	UK Biobank
SAIGE_411	Ischemic heart disease	41	EFO_1001375	UK Biobank
SAIGE_411_2	Myocardial infarction	20	EFO_0000612	UK Biobank
SAIGE_411_4	Coronary atherosclerosis	46	MONDO_0021661	UK Biobank
SAIGE_415	Pulmonary heart disease	10	MONDO_0004596	UK Biobank
SAIGE_427	Cardiac dysrhythmias	26	EFO_1001771	UK Biobank
SAIGE_427_2	Atrial fibrillation and flutter	47	EFO_0003911	UK Biobank
SAIGE_451	Phlebitis and thrombophlebitis	9	EFO_1001395, HP_0004418	UK Biobank
FINNGEN_R5_CARDIAC_ARRHYTM	Cardiac arrhytmias	29	EFO_0000341, EFO_0004269	FinnGEN
FINNGEN_R5_FG_DISVEINLYMPH	Diseases of veins, lymphatic vessels and lymph nodes, not elsewhere classified (FINNGEN)	51	EFO_0007352, MONDO_0004634	FinnGEN
FINNGEN_R5_FG_HYPERTENSION	Hypertensive diseases (excluding secondary)	77	EFO_0000537	FinnGEN
FINNGEN_R5_FG_OTHHEART	Other heart diseases	13	EFO_0003777	FinnGEN
FINNGEN_R5_I9_AF	Atrial fibrillation and flutter	35	EFO_0000275, EFO_0003911	FinnGEN
FINNGEN_R5_I9_AF_REIMB	Atrial fibrillation and flutter with reimbursement	24	EFO_0000275, EFO_0003911	FinnGEN
FINNGEN_R5_I9_CORATHER	Coronary atherosclerosis	34	MONDO_0021661	FinnGEN
FINNGEN_R5_I9_HEARTFAIL_AND_ANTIHYPERT	Heart failure and antihypertensive medication	10	EFO_0000537, EFO_0003144, GO_0042493	FinnGEN
FINNGEN_R5_I9_HYPTENS	Hypertension	76	EFO_0000537	FinnGEN
FINNGEN_R5_I9_MI	Myocardial infarction	13	EFO_0000612	FinnGEN
FINNGEN_R5_I9_MI_STRICT	Myocardial infarction, strict	14	EFO_0000612	FinnGEN
FINNGEN_R5_I9_VEINSOTH	Other disorders of veins	9	MONDO_0004634	FinnGEN
FINNGEN_R5_I9_VHD	Valvular heart disease including rheumatic fever	9	EFO_1001161	FinnGEN
GCST002245	Alzheimer's disease (late onset)	27	MONDO_0004975	GWAS Catalog
GCST005647	Amyotrophic lateral sclerosis	9	MONDO_0004976	GWAS Catalog
GCST005902	Depression (broad)	13	EFO_0003761	GWAS Catalog
GCST006475	Depressed affect	67	EFO_0003761, EFO_0004247	GWAS Catalog
GCST90012115	Age-related hearing impairment (MTAG)	33	EFO_0005782	GWAS Catalog
GCST90012877	Alzheimer's disease or family history of Alzheimer's disease	38	EFO_0009268, MONDO_0004975	GWAS Catalog
NEALE2_1200	Sleeplessness / insomnia	36	EFO_0004698	UK Biobank
NEALE2_2247_1	Yes | hearing difficulty/problems	35	EFO_0004238	UK Biobank
FINNGEN_R5_G6_CARPTU	Carpal tunnel syndrome	5	EFO_0004143	FinnGEN
FINNGEN_R5_H8_CONSENHEARINGLOSS	Conductive and sensorineural hearing loss	12	EFO_1001176	FinnGEN
FINNGEN_R5_H8_HL_SEN_NAS	Sensorineural hearing loss	14	EFO_1001176	FinnGEN
FINNGEN_R5_N14_CALCUKIDUR	Calculus of kidney and ureter	10	EFO_0004253, EFO_1001228	FinnGEN
GCST003155	Systemic lupus erythematosus	52	EFO_0002690	GWAS Catalog
GCST003156	Systemic lupus erythematosus	52	EFO_0002690	GWAS Catalog
SAIGE_594	Urinary calculus	9	MONDO_0004828	UK Biobank
GCST009722	Glaucoma (multi-trait analysis)	117	EFO_0000516	GWAS Catalog
GCST010723	Early age-related macular degeneration	16	EFO_0001365	GWAS Catalog
NEALE2_2217_raw	Age started wearing glasses or contact lenses	109	MONDO_0004892	UK Biobank
NEALE2_6148_2	Glaucoma | eye problems/disorders	10	EFO_0000516	UK Biobank
FINNGEN_R5_DM_RETINOPATHY	Diabetic retinopathy	11	EFO_0003770	FinnGEN
FINNGEN_R5_DM_RETINOPATHY_EXMORE	Diabetic retinopathy (more control exclusions)	11	EFO_0003770	FinnGEN
FINNGEN_R5_H7_GLAUCOMA_POAG	Primary open-angle glaucoma, strict	11	EFO_0004190	FinnGEN
FINNGEN_R5_H7_GLAUCPRIMOPEN	Primary open-angle glaucoma	17	EFO_0004190	FinnGEN
FINNGEN_R5_THYROTOXICOSIS	Thyrotoxicosis	10	EFO_0009190	FinnGEN
GCST90038635	Thyroid problem (not cancer)	159	EFO_1000627	GWAS Catalog
GCST90038637	Hypothyroidism or myxedema	160	EFO_0004705	GWAS Catalog
SAIGE_244	Hypothyroidism	45	EFO_0004705	UK Biobank
FINNGEN_R5_E4_GOITREMULTINOD	Nontoxic multinodular goitre	22	MONDO_0000334	FinnGEN
FINNGEN_R5_E4_HYTHYNAS	Hypothyroidism, other/unspecified	60	EFO_0004705	FinnGEN
FINNGEN_R5_E4_HYTHY_AI_STRICT	Hypothyroidism, strict autoimmune	66	EFO_0003779	FinnGEN
FINNGEN_R5_E4_THYTOXNAS	Thyrotoxicosis, other and/or unspecified	10	EFO_0009190	FinnGEN
FINNGEN_R5_HYPOTHYROIDISM	Hypothyroidism (congenital or acquired)	32	EFO_0004705	FinnGEN
FINNGEN_R5_HYPOTHY_LEVOTHY	Hypothyroidism, levothyroxin purchases	31	EFO_0004705	FinnGEN
FINNGEN_R5_HYPOTHY_PURCHASE	Hypothyroidism and >3 levothyroxin purchases	31	EFO_0004705	FinnGEN
FINNGEN_R5_HYPOTHY_REIMB	Hypothyroidism, drug reimbursement	12	EFO_0004705	FinnGEN
FINNGEN_R5_O15_ICP	Intrahepatic Cholestasis of Pregnancy (ICP)	8	EFO_0009048	FinnGEN
FINNGEN_R5_O15_ICP_EXMORE	Intrahepatic Cholestasis of Pregnancy (ICP) (more control exclusions)	8	EFO_0009048	FinnGEN
FINNGEN_R5_O15_ICP_WIDE	Intrahepatic Cholestasis of Pregnancy (ICP) , incl. ICD-8	10	EFO_0009150	FinnGEN
FINNGEN_R5_THYROID_DISORDER_IBD	Disorders of thyroid, IBD co-morbidities	12	EFO_0003767, EFO_1000627	FinnGEN
GCST000612	Celiac disease	11	EFO_0001060	GWAS Catalog
GCST000964	Ulcerative colitis	164	EFO_0000729	GWAS Catalog
GCST001725	Inflammatory bowel disease	110	EFO_0003767	GWAS Catalog
GCST001728	Ulcerative colitis	23	EFO_0000729	GWAS Catalog
GCST001729	Crohn's disease	29	EFO_0000384	GWAS Catalog
GCST003043	Inflammatory bowel disease [EA]	186	EFO_0003767	GWAS Catalog
GCST003044	Crohn's disease [EA]	175	EFO_0000384	GWAS Catalog
GCST003045	Ulcerative colitis [EA]	110	EFO_0000729	GWAS Catalog
GCST004131	Inflammatory bowel disease	137	EFO_0003767	GWAS Catalog
GCST004132	Crohn's disease	105	EFO_0000384	GWAS Catalog
GCST004133	Ulcerative colitis	66	EFO_0000729	GWAS Catalog
GCST005523	Celiac disease	49	EFO_0001060	GWAS Catalog
GCST90000514	Gastroesophageal reflux disease	85	EFO_0003948	GWAS Catalog
GCST90038628	Gallbladder disease	19	EFO_0003832	GWAS Catalog
GCST90038629	Cholelithiasis or gall stones	20	EFO_0004210, EFO_0004799	GWAS Catalog
GCST90038683	Inflammatory bowel disease	19	EFO_0003767	GWAS Catalog
GCST90038684	Ulcerative colitis	12	EFO_0000729	GWAS Catalog
SAIGE_555	Inflammatory bowel disease and other gastroenteritis and colitis	14	EFO_0003767	UK Biobank
SAIGE_555_2	Ulcerative colitis	9	EFO_0000729	UK Biobank
SAIGE_557	Intestinal malabsorption (non-celiac)	14	EFO_0009554	UK Biobank
SAIGE_557_1	Celiac disease	17	EFO_0001060	UK Biobank
SAIGE_562	Diverticulosis and diverticulitis	38	EFO_1001460	UK Biobank
SAIGE_574	Cholelithiasis and cholecystitis	30	EFO_0004799	UK Biobank
SAIGE_574_1	Cholelithiasis	21	EFO_0004799	UK Biobank
SAIGE_574_12	Cholelithiasis with other cholecystitis	10	EFO_0004799	UK Biobank
FINNGEN_R5_CHOLELITH_BROAD	Cholelithiasis, broad definition with cholecystitis	35	EFO_0004799	FinnGEN
FINNGEN_R5_K11_CHOLELITH	Cholelithiasis	32	EFO_0004799	FinnGEN
FINNGEN_R5_K11_DIVERTIC	Diverticular disease of intestine	9	EFO_0009959	FinnGEN
FINNGEN_R5_K11_IBD_STRICT	Inflammatory bowel disease, strict (require KELA)	21	EFO_0003767	FinnGEN
FINNGEN_R5_K11_KELAIBD	IBD patients in KELA-register	21	EFO_0003767	FinnGEN
FINNGEN_R5_K11_UC_NOCD	Ulcerative colitis (strict definition, all Crohn cases excluded)	10	EFO_0000729	FinnGEN
FINNGEN_R5_K11_UC_STRICT	Ulcerative colitis (strict definition, require KELA)	9	EFO_0000729	FinnGEN
FINNGEN_R5_K11_UC_STRICT2	Ulcerative colitis (strict definition, require KELA, min 2 HDR)	11	EFO_0000729	FinnGEN
FINNGEN_R5_K11_ULCER	Ulcerative colitis	10	EFO_0000729	FinnGEN
FINNGEN_R5_N14_PROSTHYPERPLA	Hyperplasia of prostate	12	EFO_0000284	FinnGEN
GCST003129	Primary biliary cholangitis	24	EFO_1001486	GWAS Catalog
GCST004988	Breast cancer	199	EFO_0000305	GWAS Catalog
GCST005581	Primary biliary cirrhosis	24	EFO_1001486	GWAS Catalog
GCST006085	Prostate cancer	186	EFO_0001663	GWAS Catalog
GCST006464	Endometrial cancer	15	EFO_1001512	GWAS Catalog
GCST006465	Endometrial cancer (endometrioid histology)	12	EFO_1001512	GWAS Catalog
GCST90013410	Basal cell carcinoma	69	EFO_0004193	GWAS Catalog
NEALE2_20107_13	Prostate cancer | illnesses of father	10	EFO_0001663	UK Biobank
NEALE2_20110_5	Breast cancer | illnesses of mother	10	EFO_0000305	UK Biobank
SAIGE_172	Skin cancer	41	MONDO_0002898	UK Biobank
SAIGE_172_1	Melanomas of skin, dx or hx	9	EFO_0000389	UK Biobank
SAIGE_172_11	Melanomas of skin	9	EFO_0000389	UK Biobank
SAIGE_172_2	Other non-epithelial cancer of skin	38	EFO_0009259	UK Biobank
SAIGE_174	Breast cancer	27	MONDO_0007254	UK Biobank
SAIGE_208	Benign neoplasm of colon	26	MONDO_0002278	UK Biobank
SAIGE_471	Nasal polyps	15	EFO_1000391	UK Biobank
SAIGE_728_71	Contracture of palmar fascia [dupuytren's disease]	42	EFO_1000438	UK Biobank
FINNGEN_R5_C3_BREAST	Malignant neoplasm of breast	32	EFO_0003869	FinnGEN
FINNGEN_R5_C3_BREAST_EXALLC	Malignant neoplasm of breast (controls excluding all cancers)	31	MONDO_0007254	FinnGEN
FINNGEN_R5_C3_BREAST_HER2NEG	Malignant neoplasm of breast, HER2-negative	27	EFO_0009780	FinnGEN
FINNGEN_R5_C3_BREAST_HERPLUS	Malignant neoplasm of breast, HER-positive	16	EFO_1000294	FinnGEN
FINNGEN_R5_C3_BREAST_HERPLUS_EXALLC	Malignant neoplasm of breast, HER-positive (controls excluding all cancers)	17	EFO_1000294	FinnGEN
FINNGEN_R5_C3_MALE_GENITAL	malignant neoplasm of male genital organs	35	EFO_0007355	FinnGEN
FINNGEN_R5_C3_MALE_GENITAL_EXALLC	malignant neoplasm of male genital organs (controls excluding all cancers)	36	EFO_0007355	FinnGEN
FINNGEN_R5_C3_OTHER_SKIN_EXALLC	Other malignant neoplasms of skin (=non-melanoma skin cancer) (controls excluding all cancers)	31	EFO_0009260	FinnGEN
FINNGEN_R5_C3_PROSTATE	Malignant neoplasm of prostate	35	EFO_0001663	FinnGEN
FINNGEN_R5_C3_PROSTATE_EXALLC	Malignant neoplasm of prostate (controls excluding all cancers)	39	MONDO_0008315	FinnGEN
FINNGEN_R5_C3_SKIN_EXALLC	Malignant neoplasm of skin (controls excluding all cancers)	31	MONDO_0002898	FinnGEN
FINNGEN_R5_CD2_BENIGN_EXALLC	Benign neoplasms (controls excluding all cancers)	26	EFO_0002422	FinnGEN
FINNGEN_R5_CD2_BENIGN_LEIOMYOMA_UTERI	Leiomyoma of uterus	57	EFO_0000731	FinnGEN
FINNGEN_R5_J10_NASALPOLYP	Nasal polyp	9	EFO_1000391	FinnGEN
FINNGEN_R5_L12_ACTINKERA	Actinic keratosis	13	EFO_0002496	FinnGEN
FINNGEN_R5_M13_DUPUTRYEN	Palmar fascial fibromatosis [Dupuytren]	15	EFO_1000438	FinnGEN
GCST005527	Psoriasis	89	EFO_0000676	GWAS Catalog
GCST90027161	Atopic dermatitis	26	EFO_0000274	GWAS Catalog
GCST90038602	Hematological or dermatological disease	16	EFO_0000701, EFO_0005803	GWAS Catalog
GCST90038679	Dermatologic disease	24	EFO_0000701	GWAS Catalog
GCST90038680	Eczema or dermatitis	24	HP_0000964, MONDO_0002406	GWAS Catalog
GCST90038681	Psoriasis	21	EFO_0000676	GWAS Catalog
NEALE2_1737	Childhood sunburn occasions	81	EFO_0003958	UK Biobank
NEALE2_3761_raw	Age hay fever, rhinitis or eczema diagnosed	23	EFO_0000274, EFO_0005854	UK Biobank
FINNGEN_R5_ATOPIC_STRICT	Atopic dermatitis, strict definition	21	EFO_0000274	FinnGEN
FINNGEN_R5_ATOPIC_STRICT_REIMB	Atopic dermatitis, strict definition with reimbursement	22	EFO_0000274	FinnGEN
FINNGEN_R5_L12_ATOPIC	Atopic dermatitis	24	EFO_0000274	FinnGEN
FINNGEN_R5_L12_NONIONRADISKIN	Skin changes due to chronic exposure to nonionizing radiation	11	EFO_0000701, EFO_0009565	FinnGEN
FINNGEN_R5_L12_PSORIASIS	Psoriasis	14	EFO_0000676	FinnGEN
FINNGEN_R5_L12_PSORI_VULG	Psoriasis vulgaris	7	EFO_1001494	FinnGEN
GCST006862	Asthma	20	MONDO_0004979	GWAS Catalog
GCST90014325	Asthma	99	MONDO_0004979	GWAS Catalog
GCST90038616	Asthma	146	MONDO_0004979	GWAS Catalog
GCST90038664	Allergic rhinitis	36	EFO_0005854	GWAS Catalog
NEALE2_22126	Doctor diagnosed hayfever or allergic rhinitis	23	EFO_0003956	UK Biobank
NEALE2_6152_9	Hayfever, allergic rhinitis or eczema | blood clot, dvt, bronchitis, emphysema, asthma, rhinitis, eczema, allergy diagnosed by doctor	145	EFO_0003956	UK Biobank
FINNGEN_R5_ALLERG_ASTHMA	Allergic asthma (mode)	7	MONDO_0004784	FinnGEN
FINNGEN_R5_ALLERG_ASTHMA_EXMORE	Allergic asthma (mode) (more control exclusions)	7	MONDO_0004784	FinnGEN
FINNGEN_R5_J10_ASTHMACOPDKELA	Asthma/COPD (KELA code 203)	27	EFO_0009759	FinnGEN
FINNGEN_R5_N14_ENDOMETRIOSIS	Endometriosis	10	EFO_0001065	FinnGEN
FINNGEN_R5_N14_ENDOMETRIOSIS_OVARY	Endometriosis of ovary	13	EFO_1000418	FinnGEN
FINNGEN_R5_N14_FEMGENPROL	Female genital prolapse	9	MONDO_0001592	FinnGEN
FINNGEN_R5_E4_HYPERCHOL	Pure hypercholesterolaemia	20	EFO_0004911	FinnGEN
FINNGEN_R5_E4_LIPOPROT	Disorders of lipoprotein metabolism and other lipidaemias	28	Orphanet_309005	FinnGEN
NEALE2_6149_1	Mouth ulcers | mouth/teeth dental problems	36	MONDO_0043839	UK Biobank
FINNGEN_R5_E4_DM1NASCOMP	Type 1 diabetes with other specified/multiple/unspecified complications	12	EFO_0001359, EFO_0009518	FinnGEN
FINNGEN_R5_E4_DM1OPTH	Type 1 diabetes with ophthalmic complications	13	EFO_0001359, EFO_0009518	FinnGEN
FINNGEN_R5_E4_DM2NASCOMP	Type 2 diabetes with other specified/multiple/unspecified complications	68	EFO_0001360, EFO_0009518	FinnGEN
FINNGEN_R5_M13_POLYARTHROPATHIES	Polyarthropathies	12	EFO_0005856	FinnGEN
FINNGEN_R5_M13_RHEUMA	Rheumatoid arthritis	10	EFO_0000685	FinnGEN
FINNGEN_R5_M13_SPONDYLOPATHY	Spondylopathies	4	MONDO_0045002	FinnGEN
FINNGEN_R5_RHEUMA_SEROPOS	Seropositive rheumatoid arthritis	12	EFO_0000685	FinnGEN
FINNGEN_R5_RHEUMA_SEROPOS_OTH	Other/unspecified seropositiverheumatoid arthritis	11	EFO_0009459	FinnGEN
FINNGEN_R5_RHEUMA_SEROPOS_WIDE	Seropositive rheumatoid arthritis, wide	10	EFO_0009459	FinnGEN
GCST005569	Rheumatoid arthritis	12	EFO_0000685	GWAS Catalog
GCST006980	Fractures	14	EFO_0003931	GWAS Catalog
GCST007090	Knee osteoarthritis	12	EFO_0004616	GWAS Catalog
GCST007091	Osteoarthritis (hip)	28	EFO_1000786	GWAS Catalog
GCST007092	Osteoarthritis of the hip or knee	28	EFO_0004616, EFO_1000786	GWAS Catalog
GCST90038652	Bone disorder	18	EFO_0004260	GWAS Catalog
GCST90038656	Osteoporosis	19	EFO_0003882	GWAS Catalog
GCST90038687	Gout	29	EFO_0004274	GWAS Catalog
NEALE2_2463	Fractured/broken bones in last 5 years	9	EFO_0003931	UK Biobank
FINNGEN_R5_COX_ARTHROSIS	Coxarthrosis [arthrosis of hip](FG)	7	EFO_1000786	FinnGEN
FINNGEN_R5_KNEE_ARTHROSIS	Gonarthrosis [arthrosis of knee](FG)	20	EFO_0004616	FinnGEN
FINNGEN_R5_M13_ARTHROSIS_KNEE	Gonarthrosis	23	EFO_0004616	FinnGEN
FINNGEN_R5_M13_ARTHROSIS_KNEE_PRIM_KNEESURG	Gonarthrosis, primary, with knee surgery	17	EFO_0002571, EFO_0004616	FinnGEN
FINNGEN_R5_M13_ARTHTROSIS_COX	Coxarthrosis,	6	EFO_1000786	FinnGEN
FINNGEN_R5_M13_ARTHTROSIS_COX_PRIM_HIPSURG	Coxarthrosis, primary, with hip surgery	5	EFO_0002571, EFO_1000786	FinnGEN
FINNGEN_R5_M13_FIBROBLASTIC	Fibroblastic disorders	10	EFO_0009432	FinnGEN
FINNGEN_R5_M13_INTERVERTEB	Other intervertebral disc disorders	8	EFO_0009477	FinnGEN
GCST90060266	Sphingomyelin_36:1_[M+H]1+ levels	9	EFO_0010118	GWAS Catalog
GCST90060306	Sphingomyelin_38:1_[M+H]1+ levels	9	EFO_0010118	GWAS Catalog
GCST90060308	Phosphatidylcholine-O_35:1_[M+H]1+/Phosphatidylcholine-P_35:0_[M+H]1+/Phosphatidylethanolamine-O_38:1_[M+H]1+ levels	9	EFO_0010226	GWAS Catalog
FINNGEN_R5_I9_DVTANDPULM	DVT of lower extremities and pulmonary embolism	28	EFO_0003907	FinnGEN
FINNGEN_R5_K11_HERNIA	Hernia	18	HP_0100790	FinnGEN
FINNGEN_R5_OPER_ARTIF_JOINT_MENISC_RESECT	Articial joint operation, menisceal resection	11	EFO_0009744, EFO_1000999	FinnGEN
FINNGEN_R5_ASTHMA_HOSPITAL_MAIN	Asthma, hospital admissions , main diagnosis only	19	EFO_0000270	FinnGEN
FINNGEN_R5_E4_METABOLIA	Metabolic disorders	19	EFO_0000589	FinnGEN
FINNGEN_R5_E4_OBESITY_HYPER	Obesity and other hyperalimentation	9	EFO_0001073	FinnGEN
FINNGEN_R5_J10_ASTHMA_INCLAVO	Asthma, including avohilmo	21	EFO_0000270	FinnGEN
FINNGEN_R5_K11_REIMB_202	KELA_REIMBURSEMENT_202	17		FinnGEN
FINNGEN_R5_KELA_DIAB_INSUL	Diabetes, insuline treatment (Kela reimbursement)	61	CHEBI_5931, EFO_0000400	FinnGEN
FINNGEN_R5_DIABETES_FG	Diabetes, varying definitions	66	EFO_0000400	FinnGEN
FINNGEN_R5_E4_DIABETES	Diabetes mellitus	63	EFO_0000400	FinnGEN
FINNGEN_R5_K11_GALLBILPANC	Disorders of gallbladder, biliary tract and pancreas	31	EFO_0003832, EFO_0009534, EFO_0009605	FinnGEN
FINNGEN_R5_RX_STATIN	Statin medication	100	GO_0036273	FinnGEN
FINNGEN_R5_AUTOIMMUNE	Autoimmune diseases	60	EFO_0005140	FinnGEN
FINNGEN_R5_RX_ANTIHYP	Antihypertensive medication - note that there are other indications	74	EFO_0000537, GO_0042493	FinnGEN
FINNGEN_R5_FG_CVD	Cardiovascular diseases (excluding rheumatic etc)	19	EFO_0000319	FinnGEN
FINNGEN_R5_I9_CHD	Major coronary heart disease event	28	EFO_0001645	FinnGEN
FINNGEN_R5_I9_CVD	Cardiovascular diseases	25	EFO_0000319	FinnGEN
FINNGEN_R5_I9_CVD_HARD	Hard cardiovascular diseases	14	EFO_0000319	FinnGEN
FINNGEN_R5_I9_DISVEINLYMPH	Diseases of veins, lymphatic vessels and lymph nodes, not elsewhere classified	46	EFO_0007352, MONDO_0004634	FinnGEN
FINNGEN_R5_I9_HYPERTENSION	Hypertensive diseases	77	EFO_0000537	FinnGEN
FINNGEN_R5_I9_IHD	Ischaemic heart disease, wide definition	27	EFO_1001375	FinnGEN
FINNGEN_R5_I9_ISCHHEART	Ischemic heart diseases	29	EFO_1001375	FinnGEN
FINNGEN_R5_I9_OTHHEART	Other heart diseases	18	EFO_0003777	FinnGEN
FINNGEN_R5_I9_VTE	Venous thromboembolism	28	EFO_0004286	FinnGEN
FINNGEN_R5_N14_UROLITHIASIS	Urolithiasis	10	MONDO_0024647	FinnGEN
FINNGEN_R5_H7_GLAUCOMA	Glaucoma	19	EFO_0000516	FinnGEN
FINNGEN_R5_H7_LENS	Disorders of lens	17	EFO_0009674	FinnGEN
FINNGEN_R5_E4_ENDONUTRMET	Endocrine, nutritional and metabolic diseases	25	EFO_0000589, EFO_0001069, EFO_0001379	FinnGEN
FINNGEN_R5_E4_HYTHY_AI_STRICT_PURCH	Hypothyroidism, strict autoimmune, 3 medication purchases required	61	EFO_0003779	FinnGEN
FINNGEN_R5_E4_THYROID	Disorders of the thyroid gland	45	EFO_1000627	FinnGEN
FINNGEN_R5_RX_CROHN_1STLINE	First line medication for Crohns disease	10	EFO_0000384	FinnGEN
FINNGEN_R5_RX_CROHN_2NDLINE	Second line medication for Crohns disease	14	EFO_0000384	FinnGEN
FINNGEN_R5_ABDOM_HERNIA	Hernia of abodminal wall	7	EFO_1001866	FinnGEN
FINNGEN_R5_K11_ENERCOLNONINF	Noninfective enteritis and colitis	11	EFO_0003872, MONDO_0043579	FinnGEN
FINNGEN_R5_K11_IBD	Inflammatory bowel disease	14	EFO_0003767	FinnGEN
FINNGEN_R5_K11_KELAUC	UC patients in KELA-register ( KELA 208 prior to 1994, or ICD K51)	14	EFO_0000729	FinnGEN
FINNGEN_R5_C3_CANCER	Malignant neoplasm	26	EFO_0000311	FinnGEN
FINNGEN_R5_C3_OTHER_SKIN	Other malignant neoplasms of skin (=non-melanoma skin cancer)	32	EFO_0009260	FinnGEN
FINNGEN_R5_C3_SKIN	Malignant neoplasm of skin	32	MONDO_0002898	FinnGEN
FINNGEN_R5_CD2_BENIGN	Benign neoplasms	30	EFO_0002422	FinnGEN
FINNGEN_R5_L12_DERMATITISECZEMA	Dermatitis and eczema	17	HP_0000964, MONDO_0002406	FinnGEN
FINNGEN_R5_L12_PAPULOSQUAMOUS	Papulosquamous disorders	11	EFO_0000701	FinnGEN
FINNGEN_R5_L12_RADIATIONRELATEDSKIN	Radiation-related disorders of the skin and subcutaneous tissue	9	EFO_0000701, EFO_0009565, MONDO_0019296	FinnGEN
FINNGEN_R5_ILD_ENDPOINTS	Interstitial lung disease endpoints	20	EFO_0004244	FinnGEN
FINNGEN_R5_J10_LOWCHRON	Chronic lower respiratory diseases	28	EFO_0009433	FinnGEN
FINNGEN_R5_J10_RESPIRATORY	Diseases of the respiratory system	12	EFO_0000684	FinnGEN
FINNGEN_R5_J10_UPPERDIS	Other diseases of upper respiratory tract	8	MONDO_0004867	FinnGEN
FINNGEN_R5_M13_MUSCULOSKELETAL	Diseases of the musculoskeletal system and connective tissue	5	EFO_0009676, EFO_1001986	FinnGEN
FINNGEN_R5_M13_RHEUMA_INCLAVO	Rheumatoid arthritis , including avohilmo	13	EFO_0000685	FinnGEN
FINNGEN_R5_RHEUMA_ENDPOINTS	Finngen Rheumatological endpoints	7	EFO_0005755	FinnGEN
FINNGEN_R5_M13_ARTHROSIS_KNEE_PRIM_ICD10	Gonarthrosis,primary	15	EFO_0004616	FinnGEN
FINNGEN_R5_M13_ARTHTROSIS_COX_PRIM_ICD10	Coxarthrosis, primary	7	EFO_1000786	FinnGEN
FINNGEN_R5_M13_DORSOPATHY	Dorsopathies	11	EFO_0009676	FinnGEN
NEALE2_20002_1074	Angina | non-cancer illness code, self-reported	15	EFO_0003913	UK Biobank
NEALE2_20002_1094	Deep venous thrombosis (dvt) | non-cancer illness code, self-reported	9	EFO_0003907	UK Biobank
NEALE2_20002_1452	Eczema/dermatitis | non-cancer illness code, self-reported	13	HP_0000964	UK Biobank
NEALE2_20002_1473	High cholesterol | non-cancer illness code, self-reported	75	HP_0003124	UK Biobank
NEALE2_20003_1140861998	Ventolin 100micrograms inhaler | treatment/medication code	16	EFO_0007010	UK Biobank
NEALE2_20003_1140866738	Atenolol | treatment/medication code	10	EFO_0007010	UK Biobank
NEALE2_20003_1140868226	Aspirin | treatment/medication code	10	EFO_0007010	UK Biobank
NEALE2_20003_1140874744	Gliclazide | treatment/medication code	9	EFO_0007010	UK Biobank
NEALE2_20003_1140875408	Allopurinol | treatment/medication code	20	EFO_0007010	UK Biobank
NEALE2_20003_1140879802	Amlodipine | treatment/medication code	22	EFO_0007010	UK Biobank
NEALE2_20003_1140883066	Insulin product | treatment/medication code	11	EFO_0007010	UK Biobank
NEALE2_20003_1140884516	Thyroxine product | treatment/medication code	9	EFO_0007010	UK Biobank
NEALE2_20003_1140888266	Warfarin | treatment/medication code	12	EFO_0007010	UK Biobank
NEALE2_20003_1141146234	Atorvastatin | treatment/medication code	22	EFO_0007010	UK Biobank
NEALE2_20003_1141191044	Levothyroxine sodium | treatment/medication code	69	EFO_0007010	UK Biobank
NEALE2_20003_1141192410	Rosuvastatin | treatment/medication code	13	EFO_0007010	UK Biobank
NEALE2_20003_1141192736	Ezetimibe | treatment/medication code	10	EFO_0007010	UK Biobank
NEALE2_20003_1141194794	Bendroflumethiazide | treatment/medication code	36	EFO_0007010	UK Biobank
NEALE2_135	Number of self-reported non-cancer illnesses	29	EFO_0009801	UK Biobank
NEALE2_136	Number of operations, self-reported	13	EFO_0009802	UK Biobank
NEALE2_137	Number of treatments/medications taken	30	EFO_0009803	UK Biobank
NEALE2_20002_1111	Asthma | non-cancer illness code, self-reported	105	EFO_0000270	UK Biobank
NEALE2_20002_1226	Hypothyroidism/myxoedema | non-cancer illness code, self-reported	115	EFO_1001055, HP_0000836	UK Biobank
NEALE2_20002_1265	Migraine | non-cancer illness code, self-reported	15	EFO_0003821	UK Biobank
NEALE2_20003_1140861958	Simvastatin | treatment/medication code	39	CHEBI_9150	UK Biobank
NEALE2_20003_1140884600	Metformin | treatment/medication code	34	CHEBI_6801	UK Biobank
NEALE2_20003_2038460150	Paracetamol | treatment/medication code	11	CHEBI_46195	UK Biobank
NEALE2_20002_1220	Diabetes | non-cancer illness code, self-reported	48	EFO_0000400	UK Biobank
NEALE2_20002_1065	Hypertension | non-cancer illness code, self-reported	253	EFO_0000537	UK Biobank
NEALE2_20002_1075	Heart attack/myocardial infarction | non-cancer illness code, self-reported	13	EFO_0000612	UK Biobank
NEALE2_20002_1471	Atrial fibrillation | non-cancer illness code, self-reported	17	EFO_0000275	UK Biobank
NEALE2_20002_1162	Cholelithiasis/gall stones | non-cancer illness code, self-reported	19	EFO_0004210, EFO_0004799	UK Biobank
NEALE2_20002_1456	Malabsorption/coeliac disease | non-cancer illness code, self-reported	21	EFO_0001060, HP_0002024	UK Biobank
NEALE2_20001_1061	Basal cell carcinoma | cancer code, self-reported	12	EFO_0004193	UK Biobank
NEALE2_20002_1453	Psoriasis | non-cancer illness code, self-reported	20	EFO_0000676	UK Biobank
NEALE2_20002_1387	Hayfever/allergic rhinitis | non-cancer illness code, self-reported	24	EFO_0003956, EFO_0005854	UK Biobank
NEALE2_20002_1466	Gout | non-cancer illness code, self-reported	23	EFO_0004274	UK Biobank
FINNGEN_R5_M13_VARUS	Varus deformity, not elsewhere classified	1	HP_0000118	FinnGEN
FINNGEN_R5_O15_ANTEPART_HAEM_NAS	Antepartum haemorrhage, not elsewhere classified	1	HP_0025328	FinnGEN
FINNGEN_R5_O15_FALSE_LAB	False labour	1	EFO_0009639	FinnGEN
FINNGEN_R5_O15_LABOUR_MALPOS	Obstructed labour due to malposition and malpresentation of fetus	1	HP_0001787	FinnGEN
FINNGEN_R5_R18_ABNORMALITI_GAIT_MOBIL	Abnormalities of gait and mobility	1	HP_0001288	FinnGEN
FINNGEN_R5_R18_ASCITES	Ascites	1	HP_0001541	FinnGEN
FINNGEN_R5_R18_ISOLATED_PROTEINU	Isolated proteinuria	1	HP_0000093	FinnGEN
FINNGEN_R5_R18_OTHER_SKIN_CHANG	Other skin changes	1	HP_0000951	FinnGEN
FINNGEN_R5_R18_OTHER_SYMPTOMS_SIGNS_INVOLVI_DIGES_SYSTEM_ABDOMEN	Other symptoms and signs involving the digestive system and abdomen	1	HP_0025031	FinnGEN
FINNGEN_R5_R18_OTHER_SYMPTOMS_SIGNS_INVOLVI_NERVOUS_MUSCULOS_SYSTEMS	Other symptoms and signs involving the nervous and musculoskeletal systems	1	HP_0000707, HP_0000924	FinnGEN
FINNGEN_R5_R18_PAIN_ASSOCIATED_W_MICTU	Pain associated with micturition	1	EFO_0003901	FinnGEN
FINNGEN_R5_R18_POLYURIA	Polyuria	1	HP_0000103	FinnGEN
FINNGEN_R5_ST19_CONTU_OTHER_UNSPE_PARTS_FOOT	Contusion of other and unspecified parts of foot	1	EFO_0010680	FinnGEN
FINNGEN_R5_ST19_HYPOTHERMIA	Hypothermia	1	HP_0002045	FinnGEN
FINNGEN_R5_ST19_OPEN_WOUND_HEAD	Open wound of head	2	EFO_0005756	FinnGEN
FINNGEN_R5_ST19_OPEN_WOUND_LOWER_LEG	Open wound of lower leg	1	EFO_0005756	FinnGEN
FINNGEN_R5_E4_HYPERKALAEMIA	Hyperkalaemia	1	HP_0002153	FinnGEN
FINNGEN_R5_E4_HYPOGLYC	Hypoglycaemia, other or unspecified	3	HP_0001943	FinnGEN
FINNGEN_R5_E4_HYPOOSMNAT	Hypo-osmolality and hyponatraemia	1	HP_0001939, HP_0002902	FinnGEN
FINNGEN_R5_F5_DEMINOTH	Dementia in other diseases classified elsewhere	1	HP_0000726	FinnGEN
FINNGEN_R5_F5_MILDRET	Mild mental retardation	1	HP_0001256	FinnGEN
FINNGEN_R5_F5_SEXDYS	Sexual dysfunction	1	EFO_0004714	FinnGEN
FINNGEN_R5_H7_CONVERGINSUFF	Convergence insufficiency and excess	1	HP_0000549	FinnGEN
FINNGEN_R5_H7_CONVERSTRAB	Convergent concomitant strabismus	1	HP_0000486	FinnGEN
FINNGEN_R5_H7_EPISCLERITIS	Episcleritis	2	HP_0100534	FinnGEN
FINNGEN_R5_H7_HYPERMETRO	Hypermetropia	2	HP_0000540	FinnGEN
FINNGEN_R5_H7_INTERHETEROTRO	Intermittent heterotropia	1	HP_0000486	FinnGEN
FINNGEN_R5_H7_VERTISTRAB	Vertical strabismus	1	HP_0000486	FinnGEN
FINNGEN_R5_H8_MASTCHRON	Chronic mastoiditis	1	HP_0000265	FinnGEN
FINNGEN_R5_H8_STENOEXTCAN	Acquired stenosis of external ear canal	1	HP_0000402	FinnGEN
FINNGEN_R5_H8_TINNITUS	Tinnitus	1	HP_0000360	FinnGEN
FINNGEN_R5_I9_RBBB	Right bundle-branch block	1	HP_0011712	FinnGEN
FINNGEN_R5_JOINTPAIN	Pain in joint	2	HP_0002829	FinnGEN
FINNGEN_R5_K11_OTHABDHER	Other and unspecified abdominal hernia	1	HP_0004299	FinnGEN
FINNGEN_R5_K11_PARALIL	Paralytic ileus	1	HP_0002590	FinnGEN
FINNGEN_R5_L12_ERYTH_NAS	Other and unspecified erythematous conditions	1	HP_0010783	FinnGEN
FINNGEN_R5_L12_NAIL_DYSTROPHY	Nail dystrophy	1	HP_0008404	FinnGEN
FINNGEN_R5_L12_OTHERMELANIN	Other melanin hyperpigmentation	1	EFO_0009047	FinnGEN
FINNGEN_R5_L12_PYODERMA	Pyoderma	1	HP_0000999	FinnGEN
FINNGEN_R5_L12_STRIAEATROPHICAE	Striae atrophicae	1	HP_0001065	FinnGEN
FINNGEN_R5_M13_ARTHINOTH	Arthropathies in other diseases classified elsewhere	2	HP_0003040	FinnGEN
FINNGEN_R5_M13_BURSCYSTOTH	Other bursal cyst	1	HP_0032072	FinnGEN
FINNGEN_R5_M13_CERVICALGIA	Cervicalgia	1	HP_0030833	FinnGEN
FINNGEN_R5_M13_JOINTOTH	Other specific joint derangements/joint disorders	5	HP_0001373	FinnGEN
FINNGEN_R5_Z21_OUTCO_DELIV	Outcome of delivery	1	EFO_0006922	FinnGEN
FINNGEN_R5_Z21_PROBL_RELATED_CARE__DEPENDENCY	Problems related to care-provider dependency	1	EFO_0007869	FinnGEN
FINNGEN_R5_Z21_PROBL_RELATED_LIFE_M_DIFFICULTY	Problems related to life-management difficulty	1	EFO_0007869	FinnGEN
FINNGEN_R5_Q17_CONGEN_MALFO_GREAT_ARTERIES	Congenital malformations of great arteries	1	Orphanet_98724	FinnGEN
FINNGEN_R5_R18_ABNORMAL_FINDI_DIAGNOST_IMAGI_OTHER_BODY_STRUCTURES	Abnormal findings on diagnostic imaging of other body structures	1	EFO_0009827	FinnGEN
FINNGEN_R5_R18_ABNORMAL_RESULTS_FUNCTION_STUDI	Abnormal results of function studies	1	EFO_0009628	FinnGEN
FINNGEN_R5_VWXY20_FALL_SAME_LEVEL_INVOLVI_ICE_SNOW	Fall on same level involving ice and snow	1	EFO_0009631	FinnGEN
FINNGEN_R5_Z21_ANKLE_FOOT	Ankle and foot	1		FinnGEN
FINNGEN_R5_Z21_DESEN_ALLERGE	Desensitization to allergens	1		FinnGEN
FINNGEN_R5_Z21_EXAM_OBSER_OTH_REASO	Examination and observation for other reasons	2	EFO_0009517	FinnGEN
FINNGEN_R5_Z21_FOLLOW__EXAM_TREAT_CONDI_OTH_MALIG_NEOPLASMS	Follow-up examination after treatment for conditions other than malignant neoplasms	2		FinnGEN
FINNGEN_R5_Z21_MEDICAL_OBSER_EVALU_SUSPECTED_DISEA_CONDI	Medical observation and evaluation for suspected diseases and conditions	2	EFO_0009517	FinnGEN
FINNGEN_R5_Z21_NEED_IMMUNI_OTH_SINGLE_VIRAL_DISEA	Need for immunization against other single viral diseases	1		FinnGEN
FINNGEN_R5_Z21_PERSONS_ENCOUNTERI_HEALTH_SERVI_OTH_CIRCUMSTANC2	Persons encountering health services in other circumstances	1	EFO_0009786	FinnGEN
FINNGEN_R5_Z21_PROBL_RELATED_EMPLO_UNEMP	Problems related to employment and unemployment	1	EFO_0009696	FinnGEN
FINNGEN_R5_AB1_GASTROENTERITIS_NOS	Diarrhoea and gastroenteritis of presumed infectious origin	2	MONDO_0045031	FinnGEN
FINNGEN_R5_ASTHMA_NONALLERG	Non-allergic asthma	1	EFO_0000270	FinnGEN
FINNGEN_R5_D3_NONHEREDHYPOGAMMA	Nonhereditary hypogammaglobulinemia	1	Orphanet_183669	FinnGEN
FINNGEN_R5_E4_CA_MET	Disorders of calcium metabolism	1	EFO_0005769	FinnGEN
FINNGEN_R5_F5_SCHZPHR	Schizophrenia	1	EFO_0000692	FinnGEN
FINNGEN_R5_K11_EMBIMPACT_TEETH	Embedded and impacted teeth	3	HP_0000706, HP_0011079	FinnGEN
FINNGEN_R5_L12_PSORI_PUSTUPALM	Pustulosis palmaris et plantaris	1	Orphanet_163927	FinnGEN
FINNGEN_R5_M13_ATLOAXSUBLUX	Atlantoaxial subluxation	1	HP_0003414	FinnGEN
FINNGEN_R5_H8_EUSTSALP	Eustachian salpingitis and obstruction	2	HP_0040269, MONDO_0002172	FinnGEN
FINNGEN_R5_H8_NOISEINNER	Noise effects on inner ear	2	EFO_0009672	FinnGEN
FINNGEN_R5_E4_DMNASNASCOMP	Unspecified diabetes with multiple/unspecified complications	1	EFO_0000400	FinnGEN
FINNGEN_R5_N14_PROSTATITIS	Inflammatory diseases of prostate (prostatitis)	1	EFO_0003830	FinnGEN
FINNGEN_R5_N14_URETHRITISANDURSYNDR	Urehtritis and urethral syndrome	1	EFO_0003878, MONDO_0001730	FinnGEN
FINNGEN_R5_PNEUMOBACTKNOWN	Bacterial pneumonia (organism specified)	1	EFO_1001272	FinnGEN
FINNGEN_R5_AB1_EBV	Infectious mononucleosis	1	EFO_0007326	FinnGEN
FINNGEN_R5_AB1_GHLAMY_OTHER	Other diseases caused by chlamydiae	1	EFO_1001288	FinnGEN
FINNGEN_R5_AB1_MALARIA	Malaria	1	EFO_0001068	FinnGEN
FINNGEN_R5_AB1_PARASITIC_NOS	Unspecified parasitic disease	2	EFO_0001067	FinnGEN
FINNGEN_R5_AB1_VARICELLA	Varicella [chickenpox]	1	EFO_0007204	FinnGEN
FINNGEN_R5_AB1_VIRAL_ENCEPHALITIS_NOS	Viral encephalitis, not elsewhere classified/unspecified	1	EFO_0007538	FinnGEN
FINNGEN_R5_H8_EXT_OTH	Other otitis externa (chronic)	1	EFO_0009560	FinnGEN
FINNGEN_R5_I9_PROGVASC	Progressive vascular leukoencephalopathy	1	EFO_0007455	FinnGEN
FINNGEN_R5_I9_RHEUFEVHRT	Rheumatic fever with heart involvement	1	EFO_1001160	FinnGEN
FINNGEN_R5_J10_PNEUMOBACT	Bacterial pneumoniae	1	EFO_1001272	FinnGEN
FINNGEN_R5_J10_PNEUMOBACTEROTH	Bacterial pneumonia, not elsewhere classified	2	EFO_1001272	FinnGEN
FINNGEN_R5_L12_ABSCESS_CUT	Cutaneous abscess, furuncle and carbuncle	1	EFO_0003030, EFO_1000674, HP_0020083	FinnGEN
FINNGEN_R5_F5_DEPPER	Dependent personality disorder	1	MONDO_0001157	FinnGEN
FINNGEN_R5_F5_DISSOCIATIVE	Dissociative [conversion] disorders	1	MONDO_0001160	FinnGEN
FINNGEN_R5_F5_HISPER	Histrionic personality disorder	1	MONDO_0002028	FinnGEN
FINNGEN_R5_M13_MULTIFIBRO	Multifocal fibrosclerosis	1	MONDO_0009230	FinnGEN
FINNGEN_R5_M13_NECROVASCNAS	Other specified/unspecified necrotizing vasculopathies	1	EFO_0006803, EFO_0009426	FinnGEN
FINNGEN_R5_M13_POLNODOSA	Polyarteritis nodosa	1	EFO_0009012	FinnGEN
FINNGEN_R5_Q17_CONGEN_MALFO_AORTIC_MITRAL_VALVES	Congenital malformations of aortic and mitral valves	1	EFO_0009539, MONDO_0042966	FinnGEN
FINNGEN_R5_ST19_INJURY_BLOOD_VESSE_WRIST_HAND_LEVEL	Injury of blood vessels at wrist and hand level	1	EFO_0009886	FinnGEN
FINNGEN_R5_G6_VASCSYND	Vascular syndromes of brain in cerebrovascular disorders	1	EFO_0003763	FinnGEN
FINNGEN_R5_I9_ENDOCARD	Endocarditis	1	EFO_0000465	FinnGEN
FINNGEN_R5_I9_INTRACRA	Nontraumatic intracranial haemmorrhage	1	EFO_0000551	FinnGEN
FINNGEN_R5_I9_PERICAOTH	Other diseases of pericardium	1	MONDO_0000474	FinnGEN
FINNGEN_R5_I9_SEQULAE	Sequelae of cerebrovascular disease	1	EFO_0003763	FinnGEN
FINNGEN_R5_I9_VASCSYND	Vascular syndromes of brain in cerebrovascular disorders	1	EFO_0003763	FinnGEN
FINNGEN_R5_M13_GIANTCELL	Giant cell arteritis	2	EFO_1001209	FinnGEN
FINNGEN_R5_ST19_CONCUSSION	Concussion	1	EFO_0011023	FinnGEN
FINNGEN_R5_ST19_DIFFU_BRAIN_INJURY	Diffuse brain injury	1	MONDO_0043510	FinnGEN
FINNGEN_R5_ENCEPHALITIS	Encephalitis	1	MONDO_0019956	FinnGEN
FINNGEN_R5_F5_ANXIETY	Other anxiety disorders	1	EFO_0006788	FinnGEN
FINNGEN_R5_F5_BEHEMOTH	Other behavioural and emotional disorders with onset usually occuring in childhood and adolescence	1	EFO_0000677	FinnGEN
FINNGEN_R5_F5_GENDER	Gender identity disorders	1	EFO_0008587	FinnGEN
FINNGEN_R5_F5_HABIT	Habit and impulse disorders	1	EFO_0000677	FinnGEN
FINNGEN_R5_F5_OCD	Obsessive-compulsive disorder	1	EFO_0004242	FinnGEN
FINNGEN_R5_F5_PTSD	Post-traumatic stress disorder	1	EFO_0001358	FinnGEN
FINNGEN_R5_F5_SEDAHYP	Mental and behavioural disorders due to sedatives or hypnotics	1	MONDO_0001423	FinnGEN
FINNGEN_R5_FE_MODE	Focal epilepsy, mode (most common among epilepsy diagnosis)	1	EFO_0000474	FinnGEN
FINNGEN_R5_G6_BELLPA	Bell's palsy	1	EFO_0007167	FinnGEN
FINNGEN_R5_G6_ENCEPHOTH	Other encephalitis	1	MONDO_0019956	FinnGEN
FINNGEN_R5_G6_EPLEPSY	Epilepsy	1	EFO_0000474	FinnGEN
FINNGEN_R5_G6_FEMLE	Lesion of femoral nerve	1	EFO_1000936	FinnGEN
FINNGEN_R5_G6_HCCOMM	Communicating hydrocephalus	2	MONDO_0002045	FinnGEN
FINNGEN_R5_G6_HEADACHE	Other headache syndromes	1	EFO_0009550	FinnGEN
FINNGEN_R5_G6_LSROOT	Lumbosacral root disorders, not elsewhere classified	2	MONDO_0002959	FinnGEN
FINNGEN_R5_H8_OTHHEARINGLOSS	Other hearing loss	1	EFO_0004238	FinnGEN
FINNGEN_R5_KRA_PSY_HYPERKIN_EXMORE	Hyperkinetic disorders (more control exclusions)	1	MONDO_0000592	FinnGEN
FINNGEN_R5_M13_CERVICOBRACHSDR	Cervicobrachial syndrome	2	EFO_0000618	FinnGEN
FINNGEN_R5_M13_CERVICOCRANSDR	Cervicocranial syndrome	1	EFO_0007165	FinnGEN
FINNGEN_R5_N14_HYDRONEPHR	Hydronephrosis	1	EFO_0005562	FinnGEN
FINNGEN_R5_N14_NEUROMUSCDYSBLADD	Neuromuscular dysfuntion of bladder	1	EFO_1000018, EFO_1001902	FinnGEN
FINNGEN_R5_N14_RENALTUBULOINOTH	Renal tubulo-interstitial disorders in diseases classified elsewhere	1	EFO_0009566, MONDO_0001085	FinnGEN
FINNGEN_R5_N14_TUBULOINTNEPHRNAS	Tubulo-interstitial nephritis, not spesified as acute or chronic	1	EFO_0009566, MONDO_0001085	FinnGEN
FINNGEN_R5_GOUT_KIDNEY	Gout due to impairment of renal function	1	EFO_0004274, MONDO_0001343	FinnGEN
FINNGEN_R5_DM_RET_ART_OCCLU_BRANCH	Retinal artery occlusion (branch)	1	EFO_1001154	FinnGEN
FINNGEN_R5_H7_CONJUNAS	Other specified and unspecified disorders of conjunctiva	1	EFO_1000203	FinnGEN
FINNGEN_R5_H7_GLAUCSECTRAUMA	Glaucoma secondary to eye trauma	1	EFO_0000516, EFO_0003966	FinnGEN
FINNGEN_R5_H7_OTHRETARTOCC	Other retinal artery occlusion	1	EFO_1001154	FinnGEN
FINNGEN_R5_H7_RETINOCHISISCYST	Retinoschisis and retinal cysts	2	EFO_1001028, MONDO_0004579	FinnGEN
FINNGEN_R5_H7_RETVASCNAS	Other and unspecified vascular occlusions	1	MONDO_0002089	FinnGEN
FINNGEN_R5_E4_HYPERALDO	Hyperaldosteronism	1	EFO_0009452	FinnGEN
FINNGEN_R5_R18_FAECAL_INCONTINENCE	Faecal incontinence	1	EFO_0009523	FinnGEN
FINNGEN_R5_ST19_FOREI_BODY_ALIME_TRACT	Foreign body in alimentary tract	7	EFO_0009526	FinnGEN
FINNGEN_R5_K11_ALCGASTR	Alcoholic gastritis	1	MONDO_0004640	FinnGEN
FINNGEN_R5_K11_CHRONGASTR	Chronic gastritis	1	EFO_0000337	FinnGEN
FINNGEN_R5_K11_FUNCDYSP	Functional dyspepsia	1	EFO_0008533	FinnGEN
FINNGEN_R5_K11_GINGIVITIS_CHRONIC	Chronic gingivitis	1	MONDO_0020782	FinnGEN
FINNGEN_R5_K11_OTHANRECT	Other diseases of anus and rectum	1	EFO_0009660, EFO_0009685	FinnGEN
FINNGEN_R5_K11_OTHDISSTOMDUOD	Other diseases of stomach and duodenum	1	EFO_0009608, MONDO_0002866	FinnGEN
FINNGEN_R5_K11_PULP_PERIAPICAL	Diseases of pulp and periapical tissues	1	EFO_0009540, EFO_0010688	FinnGEN
FINNGEN_R5_K11_SALIVARY	Diseases of salivary glands	1	EFO_0008581	FinnGEN
FINNGEN_R5_O15_COMPLIC_ABORT_ECTOP_MOLAR	Complications following abortion and ectopic and molar pregnancy	1	EFO_1000298, EFO_1001491, HP_0031456	FinnGEN
FINNGEN_R5_C3_BONE_CARTILAGE_EXALLC	Malignant neoplasm of bone and articular cartilage (controls excluding all cancers)	1	EFO_1000350	FinnGEN
FINNGEN_R5_C3_CERVIX_UTERI_EXALLC	Malignant neoplasm of cervix uteri (controls excluding all cancers)	2	MONDO_0002974	FinnGEN
FINNGEN_R5_C3_CORPUS_UTERI	Malignant neoplasm of corpus uteri	1	EFO_0007532	FinnGEN
FINNGEN_R5_C3_CORPUS_UTERI_EXALLC	Malignant neoplasm of corpus uteri (controls excluding all cancers)	1	EFO_0007532	FinnGEN
FINNGEN_R5_C3_GBM_EXALLC	Brain glioblastoma (controls excluding all cancers)	1	EFO_0006545	FinnGEN
FINNGEN_R5_C3_HEART_MEDIASTINUM_PLEURA_EXALLC	Malignant neoplasm of heart, mediastinum and pleura (controls excluding all cancers)	1	EFO_0007362, EFO_1000362, MONDO_0001340	FinnGEN
FINNGEN_R5_C3_RECTOSIGMOID_JUNCTION_EXALLC	Malignant neoplasm of rectosigmoid junction (controls excluding all cancers)	1	MONDO_0002423	FinnGEN
FINNGEN_R5_CD2_BENIGN_BONE_CARTILAGE_EXALLC	Benign neoplasm of bone and articular cartilage (controls excluding all cancers)	2	MONDO_0000631, MONDO_0024470	FinnGEN
FINNGEN_R5_CD2_BENIGN_CHOROID_EXALLC	Benign neoplasm: Choroid (controls excluding all cancers)	2	MONDO_0021487	FinnGEN
FINNGEN_R5_CD2_BENIGN_FEMALE_GEN_OTH	Benign neoplasm of other and unspecified female genital organs	1	EFO_1001331	FinnGEN
FINNGEN_R5_CD2_BENIGN_FEMALE_GEN_OTH_EXALLC	Benign neoplasm of other and unspecified female genital organs (controls excluding all cancers)	1	EFO_1001331	FinnGEN
FINNGEN_R5_CD2_BENIGN_LIPOMATOUS_EXALLC	Benign lipomatous neoplasm (controls excluding all cancers)	1	MONDO_0044983	FinnGEN
FINNGEN_R5_CD2_BENIGN_LIPO_SKIN_HEADFACENECK_EXALLC	Benign lipomatous neoplasm of skin and subcutaneous tissue of head, face and neck (controls excluding all cancers)	1	MONDO_0044983	FinnGEN
FINNGEN_R5_CD2_BENIGN_LIP_EXALLC	Benign neoplasm: Lip (controls excluding all cancers)	1	MONDO_0021496	FinnGEN
FINNGEN_R5_CD2_BENIGN_LYMPHANGIOMA_EXALLC	Lymphangioma, anys site (controls excluding all cancers)	1	MONDO_0002013	FinnGEN
FINNGEN_R5_CD2_BENIGN_MELANOCYTIC_TRUNK_EXALLC	Melanocytic naevi of trunk (controls excluding all cancers)	1	EFO_0009675	FinnGEN
FINNGEN_R5_CD2_BENIGN_MELANOCYTIC_UPPERLIMB_EXALLC	Melanocytic naevi of upper limb, including shoulder (controls excluding all cancers)	1	EFO_0009675	FinnGEN
FINNGEN_R5_CD2_BENIGN_NASOPHARYNX_EXALLC	Benign neoplasm: Nasopharynx (controls excluding all cancers)	1	EFO_0004252	FinnGEN
FINNGEN_R5_CD2_BENIGN_NOS_EXALLC	Benign neoplasm: Other/unspecified site (controls excluding all cancers)	1	EFO_0002422	FinnGEN
FINNGEN_R5_CD2_BENIGN_RECTOSIGMOID_JUNC_EXALLC	Benign neoplasm: Rectosigmoid junction (controls excluding all cancers)	1	MONDO_0002423	FinnGEN
FINNGEN_R5_CD2_BENIGN_SKIN_EAR_EXALLC	Benign neoplasm: Skin of ear and external auricular canal (controls excluding all cancers)	1	MONDO_0021474	FinnGEN
FINNGEN_R5_CD2_BENIGN_SKIN_FACE_EXALLC	Benign neoplasm: Skin of other and unspecified parts of face (controls excluding all cancers)	1	MONDO_0021440	FinnGEN
FINNGEN_R5_CD2_BENIGN_SKIN_NOS_EXALLC	Benign neoplasm: Skin, unspecified (controls excluding all cancers)	1	MONDO_0021440	FinnGEN
FINNGEN_R5_CD2_BENIGN_SPINAL_CORD_EXALLC	Benign neoplasm: Spinal cord (controls excluding all cancers)	1	MONDO_0021506	FinnGEN
FINNGEN_R5_CD2_BENIGN_URINARY_EXALLC	Benign neoplasm of urinary organs (controls excluding all cancers)	1	MONDO_0004180	FinnGEN
FINNGEN_R5_CD2_INSITU_SKIN_UPPERLIMB_EXALLC	Carcinoma in situ of skin of upper limb, including shoulder (controls excluding all cancers)	1	MONDO_0004641	FinnGEN
FINNGEN_R5_H7_PTERYGIUM	Pterygium	2	EFO_0000678	FinnGEN
FINNGEN_R5_M13_PANNICULITIS	Panniculitis affecting regions of neck and back	1	EFO_1000746	FinnGEN
FINNGEN_R5_M13_PANNICULITISNAS	Panniculitis, unspecified	1	EFO_1000746	FinnGEN
FINNGEN_R5_R18_RASH_OTHER_NONSPECIFIC_SKIN_ERUPT	Rash and other nonspecific skin eruption	3	EFO_0000701	FinnGEN
FINNGEN_R5_H8_CHOLEASTOMA	Cholesteatoma of middle ear	3	EFO_1000678	FinnGEN
FINNGEN_R5_L12_ACNE_NAS	Other and unspecified acne	1	EFO_0003894	FinnGEN
FINNGEN_R5_L12_FOLLICULARNAS	Other and unspecified follicular disorders	1	MONDO_0002917	FinnGEN
FINNGEN_R5_L12_FOODDERMAT	Dermatitis due to ingested food	1	MONDO_0002406	FinnGEN
FINNGEN_R5_L12_GRANUANNU	Granuloma annulare	1	EFO_1000704	FinnGEN
FINNGEN_R5_L12_INFECT_DERM	Infective dermatitis	1	MONDO_0002406	FinnGEN
FINNGEN_R5_L12_LICHENSIMPLEX	Lichen simplex chronicus	1	EFO_1000740	FinnGEN
FINNGEN_R5_L12_PEMPHIGOID	Pemphigoid	2	EFO_0008598	FinnGEN
FINNGEN_R5_L12_SKINSUBCUTISNAS	Other and unspecified disorders of skin and subcutaneous tissue	1	EFO_0000701, MONDO_0019296	FinnGEN
FINNGEN_R5_O15_PREG_VENOUS_HAEMORRH	Venous complications and haemorrhoids in pregnancy	1	EFO_0009552, EFO_0009682, MONDO_0004634	FinnGEN
FINNGEN_R5_Q17_CONGEN_MALFO_TRACHEA_BRONCHUS	Congenital malformations of trachea and bronchus	1	MONDO_0000839, MONDO_0002567	FinnGEN
FINNGEN_R5_J10_EPIGLOTTITIS	Acute epiglottitis	1	EFO_0007261	FinnGEN
FINNGEN_R5_J10_PLEURPLAGUE	Pleural plaque	1	MONDO_0002037	FinnGEN
FINNGEN_R5_J10_PYOTHORAX	Pyothorax	1	EFO_0009680	FinnGEN
FINNGEN_R5_N14_PROHERNOV	Prolapse and hernia of ovary and fallopian tube	1	MONDO_0001578, MONDO_0001592	FinnGEN
FINNGEN_R5_E4_ACROMEG	Acromegaly and pituitary gigantism	1	EFO_1001485	FinnGEN
FINNGEN_R5_Q17_OTHER_CONGEN_MALFO_INTESTINE	Other congenital malformations of intestine	1	MONDO_0019999	FinnGEN
FINNGEN_R5_Q17_OTHER_CONGEN_MALFO_SKIN	Other congenital malformations of skin	2	MONDO_0000839, Orphanet_139027	FinnGEN
FINNGEN_R5_R18_OTHER_ILL_D_UNSPE_CAUSES_MORTA	Other ill-defined and unspecified causes of mortality	1	EFO_0009434	FinnGEN
FINNGEN_R5_ST19_ADVER_EFFEC_NOT_ELSEW_CLASSIFIED	Adverse effects, not elsewhere classified	1	EFO_0009658	FinnGEN
FINNGEN_R5_ST19_BURNS_CORROSIO_EXTER_BODY_SURFA_SPECIFE_SITE	Burns and corrosions of external body surface, specified by site	2	EFO_0009516	FinnGEN
FINNGEN_R5_ST19_CRUSHI_INJURY_WRIST_HAND	Crushing injury of wrist and hand	2	EFO_0009504	FinnGEN
FINNGEN_R5_ST19_DISLO_SPRAIN_STRAIN_JOINTS_LIGAM_HEAD	Dislocation, sprain and strain of joints and ligaments of head	1	EFO_0009521, EFO_0009582, EFO_0010686	FinnGEN
FINNGEN_R5_ST19_DISLO_SPRAIN_STRAIN_JOINTS_LIGAM_NECK_LEVEL	Dislocation, sprain and strain of joints and ligaments at neck level	1	EFO_0009521, EFO_0009582, EFO_0010686	FinnGEN
FINNGEN_R5_ST19_DISLO_SPRAIN_STRAIN_JOINTS_LIGAM_SHOUL_GIRDLE	Dislocation, sprain and strain of joints and ligaments of shoulder girdle	2	EFO_0009521, EFO_0009582, EFO_0010686	FinnGEN
FINNGEN_R5_ST19_INTRACR_INJURY	Intracranial injury	1	EFO_0009505	FinnGEN
FINNGEN_R5_ST19_OTHER_UNSPE_INJURI_ABDOMEN_LOWER_BACK_PELVIS	Other and unspecified injuries of abdomen, lower back and pelvis	1	EFO_0000546	FinnGEN
FINNGEN_R5_ST19_OTHER_UNSPE_INJURI_HEAD	Other and unspecified injuries of head	1	EFO_0000546, EFO_0009505	FinnGEN
FINNGEN_R5_ST19_SEQUEL_INJURI_LOWER_LIMB	Sequelae of injuries of lower limb	1	EFO_0009509	FinnGEN
FINNGEN_R5_ST19_SUPERF_INJURY_HIP_THIGH	Superficial injury of hip and thigh	1	EFO_0000546	FinnGEN
FINNGEN_R5_ST19_SUPERF_INJURY_WRIST_HAND	Superficial injury of wrist and hand	1	EFO_0000546	FinnGEN
FINNGEN_R5_M13_MUSCLEDISNAS	Other specified disorders of muscle	1	EFO_0002970	FinnGEN
FINNGEN_R5_M13_OTHERBONE	Otherdisorders of bone	1	EFO_0004260	FinnGEN
FINNGEN_R5_M13_SPINENTHES	Spinal enthesopathy	2	EFO_0009666	FinnGEN
FINNGEN_R5_Q17_CONGEN_DEFORMITI_HIP	Congenital deformities of hip	2	EFO_1000648	FinnGEN
FINNGEN_R5_Q17_CONGEN_MALFO_MUSCULOS_SYSTEM_NOT_ELSEW_CLASSIFIED	Congenital malformations of the musculoskeletal system, not elsewhere classified	1	EFO_0009676, MONDO_0000839	FinnGEN
FINNGEN_R5_ST19_FRACT_SKULL_FACIAL_BONES	Fracture of skull and facial bones	1	EFO_1001425	FinnGEN
FINNGEN_R5_CHONDRO_OTH	Other chondrocalcinosis	1	HP_0000934, MONDO_0001314	FinnGEN
FINNGEN_R5_M13_ARTHRITISNAS	Ohter specific/unspecified arthritis	3	EFO_0005856	FinnGEN
FINNGEN_R5_M13_BICIPITALTEND	Bicipital tendinitis	2	MONDO_0004857	FinnGEN
FINNGEN_R5_M13_BIOMECHLESIO	Biomechanical lesions, not elsewhere classified	1	EFO_0009676	FinnGEN
FINNGEN_R5_M13_CARTILAGE	Other articular cartilage disorders	1	MONDO_0003816	FinnGEN
FINNGEN_R5_M13_DORSOPATHYNAS	Other specified/unspecified dorsopathies	2	EFO_0009676	FinnGEN
FINNGEN_R5_CHRONHEP_NAS	Chronic hepatitis NAS	1	EFO_0008496	FinnGEN
FINNGEN_R5_K11_CONSTIPATION	Constipation	1	HP_0002019	FinnGEN
FINNGEN_R5_KRA_PSY_MENTALRET	Mental retardation	1	EFO_0003847	FinnGEN
FINNGEN_R5_I9_K_CARDIAC	Death due to cardiac causes	3	EFO_0000480	FinnGEN
FINNGEN_R5_Q17_CLEFT_HARD_PALATE_W_CLEFT_LIP_UNILA	Cleft hard palate with cleft lip, unilateral	1	EFO_0003959, HP_0410005, Orphanet_320317	FinnGEN
FINNGEN_R5_Q17_CRANIOSYNOSTOSIS	Craniosynostosis	1	Orphanet_1531	FinnGEN
FINNGEN_R5_Q17_EHLER_SYNDR	Ehlers-Danlos syndrome	1	Orphanet_98249	FinnGEN
FINNGEN_R5_Z21_LUNG_TRANSPLANT_STATUS	Lung transplant status	1	EFO_0010721	FinnGEN
FINNGEN_R5_Z21_PERSONS_ENCOUNTERI_HEALTH_SERVI_CIRCUMSTANC_RELATED_REPRODUCTION	Persons encountering health services in circumstances related to reproduction	1	EFO_0009786	FinnGEN
FINNGEN_R5_C3_BONE_CARTILAGE	Malignant neoplasm of bone and articular cartilage	1	MONDO_0002129	FinnGEN
FINNGEN_R5_FALLS	Falls/tendenct to fall	1	EFO_0009631	FinnGEN
FINNGEN_R5_G6_MIGRAINE_NO_AURA_ADVERSE	Migraine without aura, drug-induced	2	EFO_0005296	FinnGEN
FINNGEN_R5_KRA_PSY_ALCOH	Alcohol abuse, main dg	1	EFO_0003829	FinnGEN
FINNGEN_R5_LUNG_TRANSPLANTATION	Lung transplantation	1	EFO_0010721	FinnGEN
FINNGEN_R5_VWXY20_SUICI_OTHER_INTENTI_SELF_H	Suicide or other Intentional self-harm	4	EFO_0007623	FinnGEN
FINNGEN_R5_KRA_PSY_ANYMENTAL_SUICID_PREG_NERV	Any mental disorder, or suicide (or attempt), or psychic disorders complicating pregnancy, partum or puerperum or nerve system disorders	2	EFO_0009518, MONDO_0002025	FinnGEN
FINNGEN_R5_KRA_PSY_PERSON	Personality disorders	1	MONDO_0002028	FinnGEN
FINNGEN_R5_PHLEBI_THROMBOP_LOWER_EXTREMITI_UNSPE	Phlebitis and thrombophlebitis of lower extremities, unspecified, drug-induced	1	EFO_1001395, HP_0004418	FinnGEN
FINNGEN_R5_TRAUMBRAIN_NONCONCUS	severe traumatic brain injury, does not include concussion	1	MONDO_0043510	FinnGEN
FINNGEN_R5_F5_PERSOBEH	Disorders of adult personality and behaviour	1	EFO_0000677, HP_0012075	FinnGEN
FINNGEN_R5_G6_NERPLEX	Nerve, nerve root and plexus disorders	3	EFO_0009559	FinnGEN
FINNGEN_R5_G6_NEUINFL	Inflammatory diseases of the central nervous system	1	EFO_0001423	FinnGEN
FINNGEN_R5_KRA_PSY_BEHAV	Behavioural disorders	1	EFO_0000677	FinnGEN
FINNGEN_R5_N14_GENITOUROTH	Other disorders of the genitourinary system	1	EFO_0009663	FinnGEN
FINNGEN_R5_N14_URINOTH	Other diseases of urinary system	1	EFO_0009690	FinnGEN
FINNGEN_R5_H7_EYEOTH	Other disorders of eye and adnexa	2	EFO_0009546	FinnGEN
FINNGEN_R5_ALCOGASTRITIS	Alcoholic gastritis	1	EFO_0000217, MONDO_0021699	FinnGEN
FINNGEN_R5_K11_OESSTODUO	Diseases of oesophagus, stomach and duodenum	1	EFO_0009544, EFO_0009608, MONDO_0002866	FinnGEN
FINNGEN_R5_K11_ORAL	Diseases of oral cavity, salivary glands and jaws	1	EFO_0008581, EFO_0009468, EFO_1001047	FinnGEN
FINNGEN_R5_C3_GBM	Brain glioblastoma	1	EFO_0006545	FinnGEN
FINNGEN_R5_C3_HEART_MEDIASTINUM_PLEURA	Malignant neoplasm of heart, mediastinum and pleura	1	EFO_0007362, EFO_1000362, MONDO_0001340	FinnGEN
FINNGEN_R5_C3_OESOPHAGUS	Malignant neoplasm of oesophagus	1	EFO_0002916, MONDO_0007576	FinnGEN
FINNGEN_R5_C3_RECTOSIGMOID_JUNCTION	Malignant neoplasm of rectosigmoid junction	2	MONDO_0002423	FinnGEN
FINNGEN_R5_CD2_BENIGN_BONE_CARTILAGE	Benign neoplasm of bone and articular cartilage	1	EFO_0003820, MONDO_0024470	FinnGEN
FINNGEN_R5_CD2_BENIGN_CHOROID	Benign neoplasm: Choroid	2	MONDO_0021258	FinnGEN
FINNGEN_R5_CD2_BENIGN_LIP	Benign neoplasm: Lip	1	MONDO_0021496	FinnGEN
FINNGEN_R5_CD2_BENIGN_LIPOMATOUS	Benign lipomatous neoplasm	1	EFO_0000759	FinnGEN
FINNGEN_R5_CD2_BENIGN_LIPO_SKIN_HEADFACENECK	Benign lipomatous neoplasm of skin and subcutaneous tissue of head, face and neck	1	MONDO_0044983	FinnGEN
FINNGEN_R5_CD2_BENIGN_LYMPHANGIOMA	Lymphangioma, anys site	1	MONDO_0002013	FinnGEN
FINNGEN_R5_CD2_BENIGN_MELANOCYTIC_UPPERLIMB	Melanocytic naevi of upper limb, including shoulder	1	EFO_0009675	FinnGEN
FINNGEN_R5_CD2_BENIGN_NOS	Benign neoplasm: Other/unspecified site	1	EFO_0002422	FinnGEN
FINNGEN_R5_CD2_BENIGN_RECTOSIGMOID_JUNC	Benign neoplasm: Rectosigmoid junction	1	MONDO_0002423	FinnGEN
FINNGEN_R5_CD2_BENIGN_RECTUM	Benign neoplasm: Rectum	1	MONDO_0021462	FinnGEN
FINNGEN_R5_CD2_BENIGN_SKIN_FACE	Benign neoplasm: Skin of other and unspecified parts of face	1	MONDO_0021440	FinnGEN
FINNGEN_R5_CD2_BENIGN_SPINAL_CORD	Benign neoplasm: Spinal cord	1	MONDO_0021506	FinnGEN
FINNGEN_R5_CD2_BENIGN_URINARY	Benign neoplasm of urinary organs	1	EFO_0003863	FinnGEN
FINNGEN_R5_CD2_INSITU_SKIN_UPPERLIMB	Carcinoma in situ of skin of upper limb, including shoulder	1	MONDO_0004641	FinnGEN
FINNGEN_R5_P16_OTH_DISORD_ORIGINA_PERINA_PERIOD	Other disorders originating in the perinatal period	1	EFO_0010238	FinnGEN
FINNGEN_R5_R18_ILL_D_UNKNO_CAUSES_MORTA	Ill-defined and unknown causes of mortality	1	EFO_0004352, EFO_0009434	FinnGEN
FINNGEN_R5_ST19_INJURI_HIP_THIGH	Injuries to the hip and thigh	2	EFO_0000546	FinnGEN
FINNGEN_R5_ST19_INJURI_KNEE_LOWER_LEG	Injuries to the knee and lower leg	1	EFO_0009508	FinnGEN
FINNGEN_R5_M13_OSTEOCHONDRO	Osteopathies and chondropathies	2	EFO_0004260, EFO_0005802	FinnGEN
FINNGEN_R5_OPER_ARTIF_JOINT_REOP	Artificial joint re-operation	1	EFO_1000999	FinnGEN
FINNGEN_R5_M13_THORACISPINEPAIN	Pain in thoracic spine	1	EFO_0003843	FinnGEN
FINNGEN_R5_M13_TRIGGERFINGER	Trigger finger	3	HP_0012276	FinnGEN
FINNGEN_R5_M13_VALGUS	Valgus deformity, not elsewhere classified	1	HP_0008081	FinnGEN
FINNGEN_R5_MACULAR_PUCKER	Macular pucker	1	HP_0100014	FinnGEN
FINNGEN_R5_MEMLOSS	Memory loss	1	EFO_0001072	FinnGEN
FINNGEN_R5_N14_ACUTERENFAIL	Acute renal failure	1	HP_0001919	FinnGEN
FINNGEN_R5_O15_DELIV_MULTIP	Multiple delivery	1	HP_0001787	FinnGEN
FINNGEN_R5_O15_LABOUR_INTRAPART_HAEMORRH	Labour and delivery complicated by intrapartum haemorrhage, not elsewhere classified	1	HP_0001787	FinnGEN
FINNGEN_R5_O15_MATERN_CARE_PELVIC_ABNORM	Maternal care for known or suspected abnormality of pelvic organs	2	HP_0001438	FinnGEN
FINNGEN_R5_R18_CARDIAC_MURMU_OTHER_CARDIAC_SOUNDS	Cardiac murmurs and other cardiac sounds	1	HP_0030148	FinnGEN
FINNGEN_R5_R18_DYSPHAGIA	Dysphagia	1	HP_0002015	FinnGEN
FINNGEN_R5_R18_DYSPNOEA	Dyspnoea	1	HP_0002094	FinnGEN
FINNGEN_R5_R18_OTHER_SYMPTOMS_SIGNS_INVOLVI_COGNITIVE_FUNCTIONS_AWARE	Other symptoms and signs involving cognitive functions and awareness	2	HP_0100543	FinnGEN
FINNGEN_R5_R18_UNSPE_HAEMATU	Unspecified haematuria	2	HP_0000790	FinnGEN
NEALE2_1707_3	Use both right and left hands equally | handedness (chirality/laterality)	1	EFO_0003889	UK Biobank
NEALE2_20107_10	Alzheimer's disease/dementia | illnesses of father	1	EFO_0000249, HP_0000726	UK Biobank
NEALE2_20112_10	Alzheimer's disease/dementia | illnesses of adopted father	1	EFO_0000249, HP_0000726	UK Biobank
NEALE2_20113_10	Alzheimer's disease/dementia | illnesses of adopted mother	1	EFO_0000249, HP_0000726	UK Biobank
NEALE2_20422	More irritable than usual during worst period of anxiety	1	EFO_0005230	UK Biobank
NEALE2_20425	Ever worried more than most people would in similar situation	1	EFO_0005230	UK Biobank
NEALE2_20463	Ever heard an un-real voice	1	EFO_0005940	UK Biobank
NEALE2_20467	Frequency of unusual or psychotic experiences in past year	1	EFO_0005940	UK Biobank
NEALE2_20480	Ever self-harmed	1	HP_0100716	UK Biobank
NEALE2_20502	Ever had period extreme irritability	1	HP_0000737	UK Biobank
NEALE2_20541	Difficulty stopping worrying during worst period of anxiety	1	EFO_0005230	UK Biobank
NEALE2_20544_1	Social anxiety or social phobia | mental health problems ever diagnosed by a professional	1	EFO_0005230	UK Biobank
NEALE2_20544_4	A personality disorder | mental health problems ever diagnosed by a professional	1	HP_0012075	UK Biobank
NEALE2_20544_5	Any other phobia (eg disabling fear of heights or spiders) | mental health problems ever diagnosed by a professional	1	HP_0012075	UK Biobank
NEALE2_22502	Cough on most days	1	HP_0012735	UK Biobank
NEALE2_3404	Neck/shoulder pain for 3+ months	1	HP_0030833, HP_0030834	UK Biobank
NEALE2_3751	Chest pain or discomfort when walking uphill or hurrying	1	HP_0100749	UK Biobank
NEALE2_4728	Leg pain on walking	1	HP_0012514	UK Biobank
NEALE2_5485	Leg pain when walking normally	1	HP_0012514	UK Biobank
NEALE2_6016	Chest pain felt outside physical activity	1	HP_0100749	UK Biobank
NEALE2_6149_3	Bleeding gums | mouth/teeth dental problems	1	HP_0000225	UK Biobank
SAIGE_1013	Asphyxia and hypoxemia	1	EFO_0009446	UK Biobank
SAIGE_251_1	Hypoglycemia	1	HP_0001943	UK Biobank
SAIGE_280	Iron deficiency anemias	1	HP_0001891	UK Biobank
SAIGE_290_1	Dementias	1	HP_0000726	UK Biobank
SAIGE_291_8	Alteration of consciousness	1	HP_0004372	UK Biobank
SAIGE_292_2	Mild cognitive impairment	1	HP_0100543	UK Biobank
SAIGE_345_3	Convulsions	1	EFO_0009853	UK Biobank
SAIGE_367_1	Myopia	1	HP_0000545	UK Biobank
SAIGE_384_4	Perforation of tympanic membrane	1	EFO_0009472	UK Biobank
SAIGE_386_9	Dizziness and giddiness (light-headedness and vertigo)	1	HP_0002321	UK Biobank
SAIGE_426_21	First degree av block	1	HP_0011705	UK Biobank
SAIGE_456	Chronic venous insufficiency [cvi]	1	EFO_0007940	UK Biobank
SAIGE_503	Pulmonary congestion and hypostasis	1	EFO_0009866	UK Biobank
SAIGE_560_1	Paralytic ileus	1	HP_0002590	UK Biobank
SAIGE_599_4	Urinary incontinence	1	HP_0000020	UK Biobank
SAIGE_707_1	Decubitus ulcer	1	EFO_0007067	UK Biobank
SAIGE_745	Pain in joint	1	HP_0002829	UK Biobank
SAIGE_788	Syncope and collapse	1	HP_0001279	UK Biobank
SAIGE_798	Malaise and fatigue	1	EFO_0009641, HP_0012378	UK Biobank
SAIGE_870_6	Open wound of neck	1	EFO_0005756	UK Biobank
FINNGEN_R5_D3_ANAEMIA_IRONDEF	Iron deficiency anaemia	6	HP_0001891	FinnGEN
FINNGEN_R5_D3_ANAEMIA_IRONDEF_BLOODLOSS	Iron deficiency anaemia secondary to blood loss (chronic)	2	HP_0001891, MP_0001914	FinnGEN
FINNGEN_R5_D3_ANAEMIA_IRONDEF_NAS	Other and unspecified iron deficiency	6	HP_0001891	FinnGEN
FINNGEN_R5_D3_COMBIMMUDEF	Combined immunodeficiencies	1	HP_0005387	FinnGEN
FINNGEN_R5_E4_DM2COMA	Type 2 diabetes with coma	2	EFO_0001360, HP_0001259	FinnGEN
FINNGEN_R5_F5_Dementia_U_EXMORE	Undefined dementia (more control exclusions)	1	HP_0000726	FinnGEN
FINNGEN_R5_G6_ATROPHCIRCUM	Circumscribed brain atrophy	2	HP_0012444	FinnGEN
FINNGEN_R5_H7_IRIDONAS	Other and unspecified iridocyclitis	2	HP_0001094	FinnGEN
FINNGEN_R5_H8_BPV	Benign paroxysmal vertigo	1	HP_0002321	FinnGEN
FINNGEN_R5_H8_HL_DEAFMUT	Deaf mutism, not elsewhere classified	1	HP_0002300	FinnGEN
FINNGEN_R5_H8_PERFORATION	Perforation of tympanic membrane	2	EFO_0009472	FinnGEN
FINNGEN_R5_I9_AORTDIS	Dissection of aorta	1	HP_0002647	FinnGEN
FINNGEN_R5_J10_BRONCHIECTASIS	Bronchiectasis	1	HP_0002110	FinnGEN
FINNGEN_R5_K11_HEPFAIL	Hepatic failure, not elsewhere classified	1	HP_0001399	FinnGEN
FINNGEN_R5_K11_MALABSORB	Intestinal malabsorbtion	5	HP_0002024	FinnGEN
FINNGEN_R5_K11_MN_PROGN_AND_SURGRT	Mandibular prognathia AND surgery (LeFortI or BSSO or LeFortI AND BSSO)	1	HP_0000303	FinnGEN
FINNGEN_R5_KRA_PSY_DEMENTIA_EXMORE	Any dementia (more control exclusions)	6	HP_0000726	FinnGEN
FINNGEN_R5_L12_ERYTHEMATOUSOTH	Other erythematous conditions	2	HP_0010783	FinnGEN
FINNGEN_R5_L12_HIRSUTISM	Hirsutism	3	HP_0001007	FinnGEN
FINNGEN_R5_L12_ULCERLOWLIMB	Ulcer of lower limb, not elsewhere classified	3	EFO_0007068	FinnGEN
FINNGEN_R5_M13_DORSALGIANAS	Other/unspecified dorsalgia	4	HP_0003418	FinnGEN
FINNGEN_R5_M13_ENTEROARTHR	Enteropathic arthropathies	4	HP_0003040	FinnGEN
FINNGEN_R5_Z21_DEPENDENCE_ENABL_MACHINES_DEVICES_NOT_ELSEW_CLASSIFIED	Dependence on enabling machines and devices, not elsewhere classified	4	EFO_0008451	FinnGEN
GCST000569	Two-hour glucose challenge	1	EFO_0004307	GWAS Catalog
GCST002920	Neuroticism	1	EFO_0007660	GWAS Catalog
GCST003373	Glomerular filtration rate in diabetics (creatinine)	1	EFO_0004518, EFO_0005208	GWAS Catalog
GCST003392	Parental longevity (father's age at death)	1	EFO_0007796	GWAS Catalog
GCST003658	Modified Stumvoll Insulin Sensitivity Index (model adjusted for BMI)	1	EFO_0004340, EFO_0004471	GWAS Catalog
GCST003766	Subjective well-being	1	EFO_0007869	GWAS Catalog
GCST004421	beta-nerve growth factor levels	1	EFO_0008035	GWAS Catalog
GCST004423	Macrophage Migration Inhibitory Factor levels	1	EFO_0008221	GWAS Catalog
GCST004435	Monokine induced by gamma interferon levels	1	EFO_0008236	GWAS Catalog
GCST004939	Glycated hemoglobin levels	1	EFO_0004541	GWAS Catalog
GCST004940	Alanine transaminase levels	1	EFO_0004735	GWAS Catalog
GCST005059	Serum albumin levels	1	EFO_0004535	GWAS Catalog
GCST005060	Hemoglobin levels	1	EFO_0004509	GWAS Catalog
GCST005062	Fibrinogen levels	1	EFO_0004623	GWAS Catalog
GCST005063	Glomerular filtration rate	1	EFO_0005208	GWAS Catalog
GCST005071	Insulin-like growth factor 1 levels	1	EFO_0004628	GWAS Catalog
GCST005220	Insulin levels	1	EFO_0004467	GWAS Catalog
GCST005222	Insulin disposition index	1	EFO_0006832	GWAS Catalog
GCST005344	Total body bone mineral density (age 15-30)	1	EFO_0003923	GWAS Catalog
GCST006326	Conscientiousness	1	EFO_0007912	GWAS Catalog
GCST006353	Anti-rubella virus IgG levels	1	EFO_0009357	GWAS Catalog
GCST006360	IgA levels	1	EFO_0004912	GWAS Catalog
GCST006361	Anti-Epstein-Barr virus nuclear antigen (EBNA) IgG levels	1	EFO_0007790	GWAS Catalog
GCST006685	Sleep duration (oversleepers)	1	EFO_0005271	GWAS Catalog
GCST006699	Parental longevity (mother's age at death)	1	EFO_0007796	GWAS Catalog
GCST006802	Body mass index [additive model]	1	EFO_0004340	GWAS Catalog
GCST007542	High IL-1beta levels in gingival crevicular fluid	1	EFO_0004812	GWAS Catalog
GCST90000287	Myocardial fractal dimension (slice 1)	1	EFO_0008205	GWAS Catalog
GCST90000295	Myocardial fractal dimension (slice 9)	1	EFO_0008205	GWAS Catalog
GCST90000439	Axin-1 levels	1	EFO_0010763	GWAS Catalog
GCST90000442	CCL11 levels	1	EFO_0005188	GWAS Catalog
GCST90000445	CCL23 levels	1	EFO_0009417	GWAS Catalog
GCST90000451	CD40 levels	1	EFO_0010586	GWAS Catalog
GCST90000452	CD5 levels	1	EFO_0010773	GWAS Catalog
GCST90000453	CD6 levels	1	EFO_0010774	GWAS Catalog
GCST90000461	CXCL5 levels	1	EFO_0009422	GWAS Catalog
GCST90000462	CXCL6 levels	1	EFO_0009423	GWAS Catalog
GCST90000464	DNER levels	1	EFO_0010781	GWAS Catalog
GCST90000469	Fibroblast growth factor 5 levels	1	EFO_0010784	GWAS Catalog
GCST90000471	Hepatocyte growth factor levels	1	EFO_0006903	GWAS Catalog
GCST90000472	Interleukin-10 receptor B levels	1	EFO_0010786	GWAS Catalog
GCST90000473	Interleukin-12 subunit B levels	1	EFO_0004753	GWAS Catalog
GCST90000474	interleukin 15 receptor subunit alpha levels	1	EFO_0008172	GWAS Catalog
GCST90000475	interleukin-18 receptor 1 levels	1	EFO_0008178	GWAS Catalog
GCST90000476	Interleukin-10 levels	1	EFO_0004750	GWAS Catalog
GCST90000484	Monocyte chemoattractant protein-2 levels	1	EFO_0010789	GWAS Catalog
GCST90000486	Monocyte chemoattractant protein-4 levels	1	EFO_0010790	GWAS Catalog
GCST90000487	Matrix metalloproteinase levels	1	EFO_0010588	GWAS Catalog
GCST90000502	Tumor necrosis factor ligand superfamily member 10 levels	1	EFO_0010800	GWAS Catalog
GCST90000504	Tumor necrosis factor ligand superfamily member 12 levels	1	EFO_0010801	GWAS Catalog
GCST90000506	Vascular endothelial growth factor A levels	1	EFO_0010804	GWAS Catalog
GCST90010111	C-C motif chemokine 3 levels	1	EFO_0007937	GWAS Catalog
GCST90010112	T-cell surface glycoprotein CD4 levels	1	EFO_0007937	GWAS Catalog
GCST90010136	Heat shock 27 kDa protein levels	1	EFO_0007937	GWAS Catalog
GCST90010139	Pro-interleukin-16 levels	1	EFO_0007937	GWAS Catalog
GCST90010152	Matrix metalloproteinase-12 levels	1	EFO_0007937	GWAS Catalog
GCST90010171	SLAM family member 7 levels	1	EFO_0007937	GWAS Catalog
GCST90010181	Thrombomodulin levels	1	EFO_0007937	GWAS Catalog
GCST90010185	TNF-related apoptosis-inducing ligand receptor 2 levels	1	EFO_0007937	GWAS Catalog
GCST90010211	Protein delta homolog 1 levels	1	EFO_0007937	GWAS Catalog
GCST90010226	Interleukin-1 receptor type 1 levels	1	EFO_0007937	GWAS Catalog
GCST90010227	Interleukin-1 receptor type 2 levels	1	EFO_0007937	GWAS Catalog
GCST90010239	Matrix metalloproteinase-3 levels	1	EFO_0007937	GWAS Catalog
GCST90010246	Proprotein convertase subtilisin/kexin type 9 levels	1	EFO_0007937	GWAS Catalog
GCST90010256	Resistin levels	1	EFO_0007937	GWAS Catalog
GCST90010261	Spondin-1 levels	1	EFO_0007937	GWAS Catalog
GCST90010264	Metalloproteinase inhibitor 4 levels	1	EFO_0007937	GWAS Catalog
GCST90010265	Trem-like transcript 2 protein levels	1	EFO_0007937	GWAS Catalog
GCST90010299	CXADR-like membrane protein levels	1	EFO_0007937	GWAS Catalog
GCST90010302	Catechol O-methyltransferase levels	1	EFO_0007937	GWAS Catalog
GCST90010307	Dipeptidyl peptidase 2 levels	1	EFO_0007937	GWAS Catalog
GCST90010313	Fc receptor-like protein 1 levels	1	EFO_0007937	GWAS Catalog
GCST90010339	Inactive tyrosine-protein kinase transmembrane receptor ROR1 levels	1	EFO_0007937	GWAS Catalog
GCST90010346	Sialic acid-binding Ig-like lectin 7 levels	1	EFO_0007937	GWAS Catalog
GCST90012001	Epidermal growth factor levels	1	EFO_0010947	GWAS Catalog
GCST90012005	Interleukin-6 levels	1	EFO_0004810	GWAS Catalog
GCST90012082	N-terminal prohormone brain natriuretic peptide levels	1	EFO_0010921	GWAS Catalog
GCST90019405	O-phosphoseryl-tRNA(Sec) selenium transferase measurement	1	EFO_0007937	GWAS Catalog
GCST90019434	Insulin-degrading enzyme measurement	1	EFO_0007937	GWAS Catalog
GCST90019436	Antithrombin-III measurement	1	EFO_0007937	GWAS Catalog
NEALE2_100005_raw	Carbohydrate	1	EFO_0008111	UK Biobank
NEALE2_100011_raw	Iron	1	EFO_0009116	UK Biobank
NEALE2_100012_raw	Vitamin b6	1	EFO_0004621	UK Biobank
NEALE2_100150	Drinking water intake	1	EFO_0008111	UK Biobank
NEALE2_100160	Low calorie drink intake	1	EFO_0008111	UK Biobank
NEALE2_100280	Added milk to filtered coffee	1	EFO_0008111	UK Biobank
NEALE2_100370	Intake of sugar added to coffee	1	EFO_0008111	UK Biobank
NEALE2_100390	Tea consumed	1	EFO_0008111	UK Biobank
NEALE2_100460	Added milk to standard tea	1	EFO_0008111	UK Biobank
NEALE2_100670	White wine intake	1	EFO_0007878	UK Biobank
NEALE2_100720	Fortified wine intake	1	EFO_0007878	UK Biobank
NEALE2_100920_2199	Other type of milk | type milk consumed	1	EFO_0008111	UK Biobank
NEALE2_1011	Frequency of light diy in last 4 weeks	1	EFO_0008111	UK Biobank
NEALE2_102130	Dessert consumers	1	EFO_0008111	UK Biobank
NEALE2_102280	Milk chocolate intake	1	EFO_0008111	UK Biobank
NEALE2_102290	Dark chocolate intake	1	EFO_0008111	UK Biobank
NEALE2_102400	Savoury snack consumers	1	EFO_0008111	UK Biobank
NEALE2_102800	Cheese consumers	1	EFO_0008111	UK Biobank
NEALE2_102840	Blue cheese intake	1	EFO_0008111	UK Biobank
NEALE2_103020	Beef intake	1	EFO_0008111	UK Biobank
NEALE2_103250	Vegetarian alternatives intake	1	EFO_0008111	UK Biobank
NEALE2_103990	Vegetable consumers	1	EFO_0008111	UK Biobank
NEALE2_104450	Apple intake	1	EFO_0008111	UK Biobank
NEALE2_104460	Banana intake	1	EFO_0008111	UK Biobank
NEALE2_104530	Orange intake	1	EFO_0008111	UK Biobank
NEALE2_104910	Time spent doing moderate physical activity	1	EFO_0008002	UK Biobank
NEALE2_12336_raw	Ventricular rate	1	EFO_0007928	UK Biobank
NEALE2_1279	Exposure to tobacco smoke outside home	1	EFO_0008361	UK Biobank
NEALE2_1418_4	Soya | milk type used	1	EFO_0008111	UK Biobank
NEALE2_1428_2	Flora pro-active/benecol | spread type	1	EFO_0008111	UK Biobank
NEALE2_1468_1	Bran cereal (e.g. all bran, branflakes) | cereal type	1	EFO_0008111	UK Biobank
NEALE2_1468_3	Oat cereal (e.g. ready brek, porridge) | cereal type	1	EFO_0008111	UK Biobank
NEALE2_20089_461	Takeaway meals | type of meals eaten	1	EFO_0008111	UK Biobank
NEALE2_20089_464	Ready meals | type of meals eaten	1	EFO_0008111	UK Biobank
NEALE2_20097_1	Small (125ml) | size of rose wine glass drunk	1	EFO_0007878	UK Biobank
NEALE2_20097_2	Medium (175ml) | size of rose wine glass drunk	1	EFO_0007878	UK Biobank
NEALE2_20097_3	Large (250ml) | size of rose wine glass drunk	1	EFO_0007878	UK Biobank
NEALE2_20114_8	High blood pressure | illnesses of adopted siblings	1	EFO_0004325	UK Biobank
NEALE2_20405_0	No | ever had known person concerned about, or recommend reduction of, alcohol consumption	1	EFO_0008111	UK Biobank
NEALE2_20495	Avoided activities or situations because of previous stressful experience in past month	1	EFO_0007781	UK Biobank
NEALE2_20498	Felt very upset when reminded of stressful experience in past month	1	EFO_0007781	UK Biobank
NEALE2_20509	Recent inability to stop or control worrying	1	EFO_0009589	UK Biobank
NEALE2_22618_0	No | breathing problems improved/stopped away from workplace or on holiday	1	EFO_0008111	UK Biobank
NEALE2_24007_raw	Particulate matter air pollution (pm2.5) absorbance; 2010	1	EFO_0008255	UK Biobank
NEALE2_24014	Close to major road	1	EFO_0007908	UK Biobank
NEALE2_3160_raw	Weight, manual entry	1	EFO_0004338	UK Biobank
NEALE2_3526_raw	Mother's age at death	1	EFO_0009721	UK Biobank
NEALE2_40007_raw	Age at death	1	EFO_0005056	UK Biobank
NEALE2_4440	Average monthly spirits intake	1	EFO_0007878	UK Biobank
NEALE2_4451	Average monthly fortified wine intake	1	EFO_0007878	UK Biobank
NEALE2_4548	Health satisfaction	1	EFO_0009724	UK Biobank
NEALE2_5057	Number of older siblings	1	EFO_0009713	UK Biobank
NEALE2_5101_raw	6mm weak meridian angle (right)	1	EFO_0007814	UK Biobank
NEALE2_5106_raw	6mm strong meridian angle (right)	1	EFO_0007814	UK Biobank
NEALE2_5110_raw	6mm asymmetry angle (left)	1	EFO_0007814	UK Biobank
NEALE2_5114_raw	6mm cylindrical power angle (right)	1	EFO_0007814	UK Biobank
NEALE2_5156_raw	3mm asymmetry index (left)	1	EFO_0007814	UK Biobank
NEALE2_5201_raw	Logmar, final (right)	1	EFO_0008385	UK Biobank
NEALE2_5208_raw	Logmar, final (left)	1	EFO_0008385	UK Biobank
NEALE2_5325_0	No | ever had refractive laser eye surgery	1	EFO_0008111	UK Biobank
NEALE2_5328_0	No | ever had corneal graft surgery	1	EFO_0008111	UK Biobank
NEALE2_5386	Number of unenthusiastic/disinterested episodes	1	EFO_0007704	UK Biobank
NEALE2_5540_0	No | surgery/amputation of toe or leg	1	EFO_0008111	UK Biobank
NEALE2_5663	Length of longest manic/irritable episode	1	EFO_0007705, EFO_0009594	UK Biobank
NEALE2_6138_5	Nvq or hnd or hnc or equivalent | qualifications	1	EFO_0004784	UK Biobank
NEALE2_6179_4	Zinc | mineral and other dietary supplements	1	EFO_0009116	UK Biobank
FINNGEN_R5_N14_DIALYSIS	Dialysis	10	EFO_0010690	FinnGEN
FINNGEN_R5_NIV	Non-invasive ventilation	1	EFO_0002571	FinnGEN
FINNGEN_R5_NONALLERG_ASTHMA	Non-allergic asthma (mode)	2	EFO_0000270	FinnGEN
FINNGEN_R5_NONALLERG_ASTHMA_EXMORE	Non-allergic asthma (mode) (more control exclusions)	2	EFO_0000270	FinnGEN
FINNGEN_R5_O15_DELIV_SPONT	Single spontaneous delivery	3	EFO_0009638	FinnGEN
FINNGEN_R5_PDSTRICT_EXMORE	Parkinson's disease, strict definition (more control exclusions)	2	EFO_0002508	FinnGEN
FINNGEN_R5_Q17_OTHER_SPECIFE_CONGEN_MALFO_SYNDR_AFFECTING_MULTIPLE_SYSTEMS	Other specified congenital malformation syndromes affecting multiple systems	2	MONDO_0000839	FinnGEN
FINNGEN_R5_R18_ABNORMAL_SPERMATOZ	Abnormal spermatozoa	2	HP_0008669	FinnGEN
FINNGEN_R5_R18_SYMPTOMS_SIGNS_INVOLVI_EMOTIONAL_STATE	Symptoms and signs involving emotional state	2		FinnGEN
FINNGEN_R5_R18_UNKNO_UNSPE_CAUSES_MORBIDI	Unknown and unspecified causes of morbidity	7	EFO_0000408	FinnGEN
FINNGEN_R5_ST19_MALTR_SYNDR	Maltreatment syndromes	1		FinnGEN
FINNGEN_R5_Z21_ANTEN_SCREE	Antenatal screening	1	EFO_0009517	FinnGEN
FINNGEN_R5_Z21_CARE_INVOLVI_DIALY	Care involving dialysis	4	EFO_0010690	FinnGEN
FINNGEN_R5_Z21_CONTRACEPTIVE_MANAG	Contraceptive management	1	EFO_0009520	FinnGEN
FINNGEN_R5_Z21_DONORS_ORGANS_TISSU	Donors of organs and tissues	1	EFO_0009634	FinnGEN
FINNGEN_R5_Z21_FIT_ADJ_OTH_DEVICES	Fitting and adjustment of other devices	2	EFO_0002571	FinnGEN
FINNGEN_R5_Z21_OTHER_ORTHOPA_FOLLOW__CARE	Other orthopaedic follow-up care	1	EFO_0009577	FinnGEN
FINNGEN_R5_Z21_PERSONAL_HISTORY_CERTA_OTH_DISEA	Personal history of certain other diseases	1	EFO_0000352	FinnGEN
GCST008311	Lymphangioleiomyomatosis (sporadic)	1	Orphanet_538	GWAS Catalog
NEALE2_100013_raw	Vitamin b12	1		UK Biobank
NEALE2_100022	Alcohol	1	EFO_0003829	UK Biobank
NEALE2_1001	Duration of strenuous sports	1		UK Biobank
NEALE2_100580	Alcohol consumed	1		UK Biobank
NEALE2_103120	Fat removed from meat	1		UK Biobank
NEALE2_110001	Invitation to complete online 24-hour recall dietary questionnaire, acceptance	1		UK Biobank
NEALE2_1140	Difference in mobile phone use compared to two years previously	1		UK Biobank
NEALE2_20019_raw	Speech-reception-threshold (srt) estimate (left)	1		UK Biobank
NEALE2_20084_470	Multivitamin with calcium | vitamin and/or mineral supplement use	1		UK Biobank
NEALE2_20084_476	Vitamin b6 | vitamin and/or mineral supplement use	1		UK Biobank
NEALE2_20084_479	Vitamin d | vitamin and/or mineral supplement use	1		UK Biobank
NEALE2_20084_481	Folic acid | vitamin and/or mineral supplement use	1		UK Biobank
NEALE2_20110_101	None of the above (group 2) | illnesses of mother	1		UK Biobank
NEALE2_20112_101	None of the above (group 2) | illnesses of adopted father	1		UK Biobank
NEALE2_20113_100	None of the above (group 1) | illnesses of adopted mother	1		UK Biobank
NEALE2_20152	Reproduciblity of spirometry measurement using ers/ats criteria	1		UK Biobank
NEALE2_20417	Tense, sore, or aching muscles during worst period of anxiety	1		UK Biobank
NEALE2_20431	Ever addicted to a behaviour or miscellanous	1		UK Biobank
NEALE2_20441	Ever had prolonged loss of interest in normal activities	1		UK Biobank
NEALE2_20456	Ever addicted to illicit or recreational drugs	1		UK Biobank
NEALE2_20459	General happiness with own health	1		UK Biobank
NEALE2_20460	Belief that own life is meaningful	1		UK Biobank
NEALE2_20501	Ever had period of mania / excitability	1		UK Biobank
NEALE2_20503	Ever addicted to prescription or over-the-counter medication	1		UK Biobank
NEALE2_20515	Recent trouble relaxing	1		UK Biobank
NEALE2_20516	Recent restlessness	1		UK Biobank
NEALE2_20521	Belittlement by partner or ex-partner as an adult	1		UK Biobank
NEALE2_20523	Physical violence by partner or ex-partner as an adult	1		UK Biobank
NEALE2_20525	Able to pay rent/mortgage as an adult	1		UK Biobank
NEALE2_20526	Been in serious accident believed to be life-threatening	1		UK Biobank
NEALE2_20527	Been involved in combat or exposed to war-zone	1		UK Biobank
NEALE2_20530	Witnessed sudden violent death	1		UK Biobank
NEALE2_20531	Victim of sexual assault	1		UK Biobank
NEALE2_20536_1	Gained weight | weight change during worst episode of depression	1		UK Biobank
NEALE2_20536_3	Both gained and lost some weight during the episode | weight change during worst episode of depression	1		UK Biobank
NEALE2_20546_1	Unprescribed medication (more than once) | substances taken for depression	1		UK Biobank
NEALE2_20547_3	Other therapeutic activities such as mindfulness, yoga or art classes | activities undertaken to treat depression	1		UK Biobank
NEALE2_20548_2	I was more restless than usual | manifestations of mania or irritability	1		UK Biobank
NEALE2_20548_8	I was more confident than usual | manifestations of mania or irritability	1		UK Biobank
NEALE2_20549_1	Unprescribed medication (more than once) | substances taken for anxiety	1		UK Biobank
NEALE2_20550_1	Talking therapies, such as psychotherapy, counselling, group therapy or cbt | activities undertaken to treat anxiety	1		UK Biobank
NEALE2_20551_1	A sedative, benzodiazepine or sleeping tablet | substance of prescription or over-the-counter medication addiction	1		UK Biobank
NEALE2_20551_3	Something else | substance of prescription or over-the-counter medication addiction	1		UK Biobank
NEALE2_20553_1	Something not listed | methods of self-harm used	1		UK Biobank
NEALE2_20554_6	Receive help from friends / family / neighbours | actions taken following self-harm	1		UK Biobank
NEALE2_2159	Ever had same-sex intercourse	1		UK Biobank
NEALE2_22506_112	Occasionally | tobacco smoking	1		UK Biobank
NEALE2_22606_0	Rarely/never | workplace very noisy	1		UK Biobank
NEALE2_22607_0	Rarely/never | workplace very cold	1		UK Biobank
NEALE2_22607_1	Sometimes | workplace very cold	1		UK Biobank
NEALE2_22616_1	Yes | breathing problems during period of job	1		UK Biobank
NEALE2_22618_1	Yes | breathing problems improved/stopped away from workplace or on holiday	1		UK Biobank
NEALE2_22630_0	Shift pattern was worked for some (but not all) of job | day shifts worked	1		UK Biobank
NEALE2_2345	Ever had bowel cancer screening	1		UK Biobank
NEALE2_24020_raw	Average daytime sound level of noise pollution	1		UK Biobank
NEALE2_24021_raw	Average evening sound level of noise pollution	1		UK Biobank
NEALE2_24022_raw	Average night-time sound level of noise pollution	1		UK Biobank
NEALE2_24023_raw	Average 16-hour sound level of noise pollution	1		UK Biobank
NEALE2_24024_raw	Average 24-hour sound level of noise pollution	1		UK Biobank
NEALE2_2415	Had major operations	1		UK Biobank
NEALE2_2473	Other serious medical condition/disability diagnosed by doctor	1		UK Biobank
NEALE2_2664_2	Doctor's advice | reason for reducing amount of alcohol drunk	1		UK Biobank
NEALE2_2704	Years since last cervical smear test	1		UK Biobank
NEALE2_2794_raw	Age started oral contraceptive pill	1	EFO_0009520	UK Biobank
NEALE2_2844	Had other major operations	1		UK Biobank
NEALE2_3090	Used an inhaler for chest within last hour	1		UK Biobank
NEALE2_3859_2	Doctor's advice | reason former drinker stopped drinking alcohol	1		UK Biobank
NEALE2_3912	Adopted father still alive	1		UK Biobank
NEALE2_41215_1	Formally detained under part ii, mental health act 1983 | detention categories	1	EFO_0003935	UK Biobank
NEALE2_41219_2	Epidural or caudal anaesthetic | anaesthetics administered during delivery	1		UK Biobank
NEALE2_41219_3	Spinal anaesthetic | anaesthetics administered during delivery	1		UK Biobank
NEALE2_41219_6	Epidural or caudal, and spinal anaesthetic | anaesthetics administered during delivery	1		UK Biobank
NEALE2_41221_1	Spontaneous other cephalic | delivery methods	1		UK Biobank
NEALE2_41221_4	Ventouse, vacuum extraction | delivery methods	1		UK Biobank
NEALE2_4230_raw	Signal-to-noise-ratio (snr) of triplet (left)	1		UK Biobank
NEALE2_4241_raw	Signal-to-noise-ratio (snr) of triplet (right)	1		UK Biobank
NEALE2_4269	Number of triplets attempted (left)	1		UK Biobank
NEALE2_4276	Number of triplets attempted (right)	1		UK Biobank
NEALE2_4277	Volume level set by participant (right)	1		UK Biobank
NEALE2_4282	Maximum digits remembered correctly	1		UK Biobank
NEALE2_4288_raw	Time to answer	1		UK Biobank
NEALE2_4294_1	Yes | final attempt correct	1		UK Biobank
NEALE2_4501	Non-accidental death in close genetic family	1		UK Biobank
NEALE2_4674	Private healthcare	1		UK Biobank
NEALE2_4803_11	Yes, now most or all of the time | tinnitus	1		UK Biobank
NEALE2_4803_12	Yes, now a lot of the time | tinnitus	1		UK Biobank
NEALE2_4849_11	I can only hear on the right side | hearing test done	1		UK Biobank
NEALE2_4849_12	I can only hear on the left side | hearing test done	1		UK Biobank
NEALE2_5001	Synonym | fi7	1		UK Biobank
NEALE2_5251	6mm index of best keratometry results (right)	1		UK Biobank
NEALE2_5292	3mm index of best keratometry results (left)	1		UK Biobank
NEALE2_5324_2	Right eye only | ever had cataract surgery	1		UK Biobank
NEALE2_5325_2	Right eye only | ever had refractive laser eye surgery	1		UK Biobank
NEALE2_5832_1	Right eye | which eye(s) affected by hypermetropia (long sight)	1		UK Biobank
NEALE2_5832_3	Both eyes | which eye(s) affected by hypermetropia (long sight)	1		UK Biobank
NEALE2_5843_2	Left eye | which eye(s) affected by myopia (short sight)	1		UK Biobank
NEALE2_5855_1	Right eye | which eye(s) affected by astigmatism	1		UK Biobank
NEALE2_5986_raw	Ecg, phase time	1		UK Biobank
NEALE2_6070_6	Not performed - equipment failure | oct measured (right)	1		UK Biobank
NEALE2_6070_7	Not performed - other reason | oct measured (right)	1		UK Biobank
NEALE2_6072_6	Not performed - equipment failure | oct measured (left)	1		UK Biobank
NEALE2_6139_2	A gas fire that you use regularly in winter time | gas or solid-fuel cooking/heating	1		UK Biobank
NEALE2_6143_1	Car/motor vehicle | transport type for commuting to job workplace	1		UK Biobank
NEALE2_6143_2	Walk | transport type for commuting to job workplace	1		UK Biobank
NEALE2_6143_4	Cycle | transport type for commuting to job workplace	1		UK Biobank
NEALE2_6146_1	Attendance allowance | attendance/disability/mobility allowance	1		UK Biobank
NEALE2_6146_3	Blue badge | attendance/disability/mobility allowance	1		UK Biobank
NEALE2_6151_1	Ankle | fractured bone site(s)	1		UK Biobank
NEALE2_6154_4	Ranitidine (e.g. zantac) | medication for pain relief, constipation, heartburn	1	CHEBI_8776	UK Biobank
NEALE2_6154_5	Omeprazole (e.g. zanprol) | medication for pain relief, constipation, heartburn	1	CHEBI_7772	UK Biobank
NEALE2_6155_6	Folic acid or folate (vit b9) | vitamin and mineral supplements	1		UK Biobank
NEALE2_6157_2	Doctor's advice | why stopped smoking	1		UK Biobank
NEALE2_6157_3	Health precaution | why stopped smoking	1		UK Biobank
NEALE2_6158_2	Doctor's advice | why reduced smoking	1		UK Biobank
NEALE2_6158_3	Health precaution | why reduced smoking	1		UK Biobank
NEALE2_670_1	Type of accommodation lived in: A house or bungalow	1		UK Biobank
NEALE2_826	Job involves shift work	1		UK Biobank
SAIGE_008_7	Intestinal infection due to protozoa	1		UK Biobank
SAIGE_041_2	Streptococcus infection	1		UK Biobank
SAIGE_159	Malignant neoplasm of other and ill-defined sites within the digestive organs and peritoneum	1		UK Biobank
SAIGE_202	Cancer of other lymphoid, histiocytic tissue	1		UK Biobank
SAIGE_240	Simple and unspecified goiter	1		UK Biobank
SAIGE_260_6	Anorexia	1		UK Biobank
SAIGE_261_2	Vitamin b-complex deficiencies	1	MONDO_0042976	UK Biobank
SAIGE_270	Disorders of protein plasma/amino-acid transport and metabolism	1		UK Biobank
SAIGE_270_3	Disorders of plasma protein metabolism	1		UK Biobank
SAIGE_276	Disorders of fluid, electrolyte, and acid-base balance	1		UK Biobank
SAIGE_279_1	Immunity deficiency	1		UK Biobank
SAIGE_287_1	Spontaneous ecchymoses	1		UK Biobank
SAIGE_290_11	Alzheimer's disease	1	EFO_0000249	UK Biobank
SAIGE_292_4	Altered mental status	1	EFO_0003935	UK Biobank
SAIGE_315	Develomental delays and disorders	1		UK Biobank
SAIGE_334	Degenerative disease of the spinal cord	1		UK Biobank
SAIGE_344	Other paralytic syndromes	1		UK Biobank
SAIGE_350_1	Abnormal involuntary movements	1		UK Biobank
SAIGE_353_1	Nerve plexus lesions	1		UK Biobank
SAIGE_379_3	Aphakia and other disorders of lens	1		UK Biobank
SAIGE_389_2	Conductive hearing loss	1		UK Biobank
SAIGE_426_91	Cardiac pacemaker in situ	1	EFO_0009719	UK Biobank
SAIGE_429_1	Heart transplant/surgery	1		UK Biobank
SAIGE_433_2	Occlusion of cerebral arteries	1		UK Biobank
SAIGE_444_1	Arterial embolism and thrombosis of lower extremity artery	1		UK Biobank
SAIGE_473	Diseases of the larynx and vocal cords	1		UK Biobank
SAIGE_508	Pulmonary collapse; interstitial and compensatory emphysema	1		UK Biobank
SAIGE_516	Abnormal sputum	1		UK Biobank
SAIGE_516_1	Hemoptysis	1		UK Biobank
SAIGE_530_1	Esophagitis, gerd and related diseases	1		UK Biobank
SAIGE_531	Peptic ulcer (excl. esophageal)	1		UK Biobank
SAIGE_568_1	Peritoneal adhesions (postoperative) (postinfection)	1		UK Biobank
SAIGE_571_8	Liver abscess and sequelae of chronic liver disease	1		UK Biobank
SAIGE_573_5	Jaundice (not of newborn)	1		UK Biobank
SAIGE_575_6	Cholesterolosis of gallbladder	1		UK Biobank
SAIGE_575_8	Other disorders of biliary tract	1		UK Biobank
SAIGE_586_1	Anatomical abnormatilies of kidney and ureters	1		UK Biobank
SAIGE_597	Other disorders of urethra and urinary tract	1		UK Biobank
SAIGE_599_2	Retention of urine	1		UK Biobank
SAIGE_613	Other nonmalignant breast conditions	1		UK Biobank
SAIGE_613_7	Other signs and symptoms in breast	1		UK Biobank
SAIGE_687_2	Localized superficial swelling, mass, or lump	1		UK Biobank
SAIGE_695_2	Bullous dermatoses	1		UK Biobank
SAIGE_697	Sarcoidosis	1	Orphanet_797	UK Biobank
SAIGE_698	Pruritus and related conditions	1		UK Biobank
SAIGE_705	Disorders of sweat glands	1		UK Biobank
SAIGE_726	Peripheral enthesopathies and allied syndromes	1		UK Biobank
SAIGE_727	Other disorders of synovium, tendon, and bursa	1		UK Biobank
SAIGE_729	Other disorders of soft tissues	1		UK Biobank
SAIGE_735_2	Acquired toe deformities	1		UK Biobank
SAIGE_737	Curvature of spine	1		UK Biobank
SAIGE_749	Congenital anomalies of face and neck	1		UK Biobank
SAIGE_771	Musculoskeletal symptoms referable to limbs	1		UK Biobank
SAIGE_771_1	Swelling of limb	1		UK Biobank
SAIGE_790	Nonspecific findings on examination of blood	1		UK Biobank
SAIGE_790_6	Other abnormal blood chemistry	1		UK Biobank
SAIGE_858	Complication of internal orthopedic device	1		UK Biobank
SAIGE_916	Contusion	1		UK Biobank
SAIGE_939	Atopic/contact dermatitis due to other or unspecified	1		UK Biobank
SAIGE_946	Anaphylactic shock nos	1		UK Biobank
FINNGEN_R5_AD_AM	Alzheimer’s disease (Atypical or mixed)	1	EFO_0000249	FinnGEN
FINNGEN_R5_AD_AM_EXMORE	Alzheimer’s disease (Atypical or mixed) (more control exclusions)	2	EFO_0000249	FinnGEN
FINNGEN_R5_AD_EO	Alzheimer’s disease (Early onset)	1	EFO_0000249	FinnGEN
FINNGEN_R5_AD_EO_EXMORE	Alzheimer’s disease (Early onset) (more control exclusions)	1	EFO_0000249	FinnGEN
FINNGEN_R5_AD_U	Alzheimer’s disease (undefined)	1	EFO_0000249	FinnGEN
FINNGEN_R5_AD_U_EXMORE	Alzheimer’s disease (undefined) (more control exclusions)	1	EFO_0000249	FinnGEN
FINNGEN_R5_AMN2	Transient global amnesia	1	HP_0010534	FinnGEN
FINNGEN_R5_ASTHMA_OBESITY	Obesity related asthma	1	EFO_0000270, EFO_0001073	FinnGEN
FINNGEN_R5_C3_SPINAL_CORD_CRANIAL_AND_OTHER_CNS_EXALLC	Malignant neoplasm of spinal cord, cranial nerves and other parts of central nervous system (controls excluding all cancers)	1	EFO_0000326, MONDO_0002433, MONDO_0003544	FinnGEN
FINNGEN_R5_E4_AMYLOIDOSIS	Amyloidosis	8	EFO_1001875	FinnGEN
FINNGEN_R5_E4_HYPERGLYCER	Pure hyperglyceridaemia	1	EFO_0004211	FinnGEN
FINNGEN_R5_E4_IRON_MET	Disorders of iron metabolism	10	MONDO_0002279	FinnGEN
FINNGEN_R5_E4_MINERAL_MET	Disorders of mineral metabolism	4	EFO_0009556	FinnGEN
FINNGEN_R5_F5_ALCOHOLAC	Acute alcohol intoxication	2	EFO_0003829	FinnGEN
FINNGEN_R5_G6_ALZHEIMER_EXMORE	Alzheimer disease (more control exclusions)	7	EFO_0000249	FinnGEN
FINNGEN_R5_G6_MS	MS-disease / Multiple Sclerosis	2	EFO_0003885	FinnGEN
FINNGEN_R5_H7_MODVISIMPBINOC	Moderate visual impairment, binocular	2	HP_0030515	FinnGEN
FINNGEN_R5_ILD_SYST_AUTO	ILD related to systemic autoimmune disease	1	EFO_0004244, MONDO_0015939	FinnGEN
FINNGEN_R5_J10_SEPTDEV	Deviated nasal septum	2	HP_0004411	FinnGEN
FINNGEN_R5_J10_TONSILLITIS	Other and unspecified tonssillitis	1	MONDO_0001039	FinnGEN
FINNGEN_R5_K11_TOOTH_DEV	Disorders of tooth development and eruption	1		FinnGEN
FINNGEN_R5_L12_CUTLAXSEN	Cutis laxa senilis	1	Orphanet_209	FinnGEN
FINNGEN_R5_M13_ARTHROSIS_OTH	Other arthrosis	1	EFO_0002506	FinnGEN
SAIGE_380	Disorders of external ear	1	EFO_0009668	UK Biobank
SAIGE_381	Otitis media and eustachian tube disorders	1	EFO_0009667	UK Biobank
SAIGE_381_1	Otitis media	1	EFO_0004992	UK Biobank
SAIGE_384	Other disorders of tympanic membrane	1	EFO_0009570	UK Biobank
SAIGE_386_3	Labyrinthitis	1	EFO_0009604	UK Biobank
SAIGE_251	Other disorders of pancreatic internal secretion	1	EFO_0009605	UK Biobank
SAIGE_577	Diseases of pancreas	1	EFO_0009605	UK Biobank
SAIGE_577_1	Acute pancreatitis	1	EFO_1000652	UK Biobank
FINNGEN_R5_O15_MULTIP_GEST	Multiple gestation	1	EFO_0009576	FinnGEN
FINNGEN_R5_SMOKING	Smoking	1	EFO_0004318	FinnGEN
FINNGEN_R5_Z21_SUPERV_NORMAL_PREGNAC1	Supervision of normal pregnancy	2	EFO_0002950	FinnGEN
NEALE2_100250	Instant coffee intake	1	EFO_0004330	UK Biobank
NEALE2_20405_1	Yes, but not in the last year | ever had known person concerned about, or recommend reduction of, alcohol consumption	1	EFO_0004329	UK Biobank
NEALE2_20405_2	Yes, during the last year | ever had known person concerned about, or recommend reduction of, alcohol consumption	1	EFO_0004329	UK Biobank
NEALE2_20408	Frequency of memory loss due to drinking alcohol in last year	1	EFO_0004329	UK Biobank
NEALE2_20409	Frequency of feeling guilt or remorse after drinking alcohol in last year	1	EFO_0004329	UK Biobank
NEALE2_20411_2	Yes, during the last year | ever been injured or injured someone else through drinking alcohol	1	EFO_0004329	UK Biobank
NEALE2_20454	Maximum frequency of taking cannabis	1	EFO_0007585	UK Biobank
NEALE2_2877_1	Manufactured cigarettes | type of tobacco previously smoked	1	EFO_0004318	UK Biobank
NEALE2_2877_3	Cigars or pipes | type of tobacco previously smoked	1	EFO_0004318	UK Biobank
NEALE2_3486	Ever tried to stop smoking	1	EFO_0004318	UK Biobank
NEALE2_3731	Former alcohol drinker	1	EFO_0004329	UK Biobank
NEALE2_4968	Positional arithmetic | fi4	1	EFO_0004337	UK Biobank
NEALE2_894	Duration of moderate activity	1	EFO_0003940	UK Biobank
NEALE2_914_raw	Duration of vigorous activity	1	EFO_0003940	UK Biobank
NEALE2_981	Duration walking for pleasure	1	EFO_0003940	UK Biobank
FINNGEN_R5_PULM_PNEUMONIA_SEPSIS	COPD/asthma/ILD related pneumonia or pneumonia derived septichaemia	2	EFO_0000270, EFO_0000341, EFO_0003106, EFO_0004244, HP_0100806	FinnGEN
GCST010777	COVID-19 (hospitalized vs population) RELEASE 4	1	MONDO_0100096	GWAS Catalog
GCST011080	COVID-19 (hospitalized vs not hospitalized) RELEASE 5	1	MONDO_0100096	GWAS Catalog
SAIGE_070	Viral hepatitis	1	EFO_0004196	UK Biobank
SAIGE_079_2	Infectious mononucleosis	1	EFO_0007326	UK Biobank
SAIGE_324	Other cns infection and poliomyelitis	1	EFO_0007450, EFO_1001456	UK Biobank
FINNGEN_R5_AB1_BACTINF_NOS	Bacterial infection, other or unspecified	3	EFO_0000771	FinnGEN
FINNGEN_R5_AB1_DERMATOPHYTOSIS	Dermatophytosis	1	MONDO_0004678	FinnGEN
FINNGEN_R5_AB1_MEASLES	Measles	1	EFO_1002025	FinnGEN
FINNGEN_R5_AB1_VIRAL_HEMOR_FEVER_NOS	Viral haemorrhagic fevers, not elsewhere classified/unspecified	6	MONDO_0018087	FinnGEN
FINNGEN_R5_AB1_WHOOPCOUGH	Whooping cough	2	EFO_0000650	FinnGEN
FINNGEN_R5_COPD_ASTHMA_PNEUMONIA_SEPSIS	COPD/asthma related pneumonia or pneumonia derived septichaemia	2	EFO_0000270, EFO_0000341, EFO_0003106, HP_0100806	FinnGEN
FINNGEN_R5_H7_CHALAZION	Chalazion	3	EFO_0007363	FinnGEN
FINNGEN_R5_H8_EXT_NONINF	Acute otitis externa, noninfective	1	EFO_0009560	FinnGEN
FINNGEN_R5_J10_LARYNGITIS	Acute laryngitis and tracheitis	1	EFO_0007518, MONDO_0004777	FinnGEN
FINNGEN_R5_J10_PNEUMONAS	Pneumonia, organism unsepcified	1	EFO_0003106	FinnGEN
FINNGEN_R5_J10_PULMEOS	Pulmonary eosinophilia, not elsewhere classified	1	EFO_0007257	FinnGEN
FINNGEN_R5_M13_DISCINFECTION	Infection of intervertebral disc (pyogenic)	1	EFO_0000771	FinnGEN
SAIGE_281_11	Pernicious anemia	1	EFO_0005576	UK Biobank
FINNGEN_R5_D3_HAEMORRHAGICNAS	Otherand unspecified haemorrhagic conditions	1	MONDO_0002243	FinnGEN
FINNGEN_R5_D3_OTHERBLOOD	Oher diseases of blood and blood-forming organs	1	EFO_0005803	FinnGEN
FINNGEN_R5_D3_VONVILLEBRAND	Von Willebrand disease	3	Orphanet_903	FinnGEN
SAIGE_306	Other mental disorder	1	MONDO_0002025	UK Biobank
FINNGEN_R5_KRA_PSY_PERSON_EXMORE	Personality disorders (more control exclusions)	1	MONDO_0002028	FinnGEN
FINNGEN_R5_VD_SC	Vascular dementia (subcortical)	1	EFO_0004718	FinnGEN
FINNGEN_R5_VD_U	Vascular dementia (undefined)	1	EFO_0004718	FinnGEN
NEALE2_20110_2	Stroke | illnesses of mother	1	EFO_0000712	UK Biobank
NEALE2_20111_2	Stroke | illnesses of siblings	1	EFO_0000712	UK Biobank
NEALE2_20112_1	Heart disease | illnesses of adopted father	1	EFO_0001645	UK Biobank
NEALE2_20113_1	Heart disease | illnesses of adopted mother	1	EFO_0001645	UK Biobank
NEALE2_40001_I251	Icd10: i25.1 atherosclerotic heart disease | underlying (primary) cause of death	1	EFO_0009783	UK Biobank
NEALE2_40001_I259	Icd10: i25.9 chronic ischaemic heart disease, unspecified | underlying (primary) cause of death	1	MONDO_0001493	UK Biobank
SAIGE_290_16	Vascular dementia	1	EFO_0004718	UK Biobank
SAIGE_425_8	Other cardiomyopathy	1	EFO_0000318	UK Biobank
SAIGE_433	Cerebrovascular disease	1	EFO_0003763	UK Biobank
SAIGE_433_1	Occlusion and stenosis of precerebral arteries	1	EFO_0009677	UK Biobank
SAIGE_433_5	Cerebral aneurysm	1	EFO_0003870	UK Biobank
SAIGE_440	Atherosclerosis	1	EFO_0003914	UK Biobank
SAIGE_440_2	Atherosclerosis of the extremities	1	EFO_0003914	UK Biobank
SAIGE_442	Other aneurysm	1	EFO_0009659	UK Biobank
SAIGE_444	Arterial embolism and thrombosis	1	EFO_0010671	UK Biobank
SAIGE_571_81	Portal hypertension	1	EFO_0000666	UK Biobank
FINNGEN_R5_E4_DM2PERIPH	Type 2 diabetes with peripheral circulatory complications	4	EFO_0001359, EFO_0003875	FinnGEN
FINNGEN_R5_F5_VASCDEM	Vascular dementia	3	EFO_0004718	FinnGEN
FINNGEN_R5_I9_CARDARR	Cardiac arrest	1	EFO_0009492	FinnGEN
FINNGEN_R5_I9_CARDMYOOTH	Cardiomyopathy, other and unspecified	1	EFO_0000318	FinnGEN
FINNGEN_R5_I9_NONISCHCARDMYOP	Non-ischemic cardiomyopathy	1	EFO_0009881	FinnGEN
FINNGEN_R5_I9_PAD	Peripheral artery disease	6	EFO_0004265	FinnGEN
FINNGEN_R5_I9_STR	Stroke, excluding SAH	2	EFO_0000712	FinnGEN
FINNGEN_R5_I9_STR_SAH	Stroke, including SAH	1	EFO_0000712	FinnGEN
FINNGEN_R5_I9_VARICVEOES	Oesophageal varices	2	EFO_0009545	FinnGEN
FINNGEN_R5_I9_VASCDEM	Vascular dementia	3	EFO_0004718	FinnGEN
FINNGEN_R5_L12_VASCULITISSKIN	Vasculitis limited to skin, not elsewhere classified	1	MONDO_0019293	FinnGEN
FINNGEN_R5_NEURODEGOTH	Other degenerative diseases of the nervous system	5	EFO_0005772	FinnGEN
FINNGEN_R5_PD2ND	Secondary parkinsonism	1	EFO_1001175	FinnGEN
FINNGEN_R5_SMOKING_DEPEND	Smoking dependancy	1	EFO_0003768	FinnGEN
FINNGEN_R5_ST19_INJURY_CRANIAL_NERVES	Injury of cranial nerves	1	EFO_0009490	FinnGEN
FINNGEN_R5_ST19_INTRACRATRAUMA	Intracranial trauma	2	MONDO_0043510	FinnGEN
GCST005903	Major depressive disorder (ICD-10 coded)	1	EFO_0003761	GWAS Catalog
GCST006487	Insomnia complaints	1	EFO_0004698	GWAS Catalog
GCST006488	Insomnia complaints	1	EFO_0004698	GWAS Catalog
GCST009979	Major depressive disorder	1	EFO_0003761	GWAS Catalog
GCST009981	Major depressive disorder in trauma-unexposed individuals	1	EFO_0003761	GWAS Catalog
NEALE2_20111_12	Severe depression | illnesses of siblings	1	MONDO_0002050	UK Biobank
NEALE2_20126_1	Bipolar i disorder | bipolar and major depression status	1	MONDO_0002009	UK Biobank
NEALE2_20434_raw	Age at last episode of depression	1	MONDO_0002050	UK Biobank
NEALE2_20517	Trouble falling or staying asleep, or sleeping too much	1	EFO_0008568	UK Biobank
NEALE2_20533	Trouble falling asleep	1	EFO_0008568	UK Biobank
NEALE2_20534	Sleeping too much	1	EFO_0008568	UK Biobank
NEALE2_20544_13	Psychological over-eating or binge-eating | mental health problems ever diagnosed by a professional	1	EFO_0005924	UK Biobank
NEALE2_20544_3	Any other type of psychosis or psychotic illness | mental health problems ever diagnosed by a professional	1	EFO_0005407	UK Biobank
NEALE2_20544_6	Panic attacks | mental health problems ever diagnosed by a professional	1	EFO_0004262, EFO_0005230	UK Biobank
NEALE2_40001_G122	Icd10: g12.2 motor neuron disease | underlying (primary) cause of death	1	EFO_0003782	UK Biobank
SAIGE_292	Neurological disorders	1	EFO_0000618	UK Biobank
SAIGE_296	Mood disorders	1	EFO_0004247	UK Biobank
SAIGE_303	Psychogenic and somatoform disorders	1	EFO_0009687	UK Biobank
SAIGE_313_3	Autism	1	EFO_0003758	UK Biobank
SAIGE_327	Sleep disorders	1	EFO_0008568	UK Biobank
SAIGE_339	Other headache syndromes	1	EFO_0009550	UK Biobank
SAIGE_342	Hemiplegia	1	EFO_0009453	UK Biobank
SAIGE_381_9	Otorrhea	1	EFO_1001775	UK Biobank
FINNGEN_R5_AD_LO	Alzheimer’s disease (Late onset)	7	EFO_1001870	FinnGEN
FINNGEN_R5_DM_NEUROPATHY	Diabetic neuropathy	2	EFO_1000783	FinnGEN
FINNGEN_R5_F5_AUTISM	Autism	1	EFO_0003758	FinnGEN
FINNGEN_R5_F5_HYPERKIN	Hyperkinetic disorders (excl. ADHD)	1	MONDO_0000592	FinnGEN
FINNGEN_R5_F5_KELARET	Kela-code for behavioural disturbances in mental retardation	1	EFO_0000677	FinnGEN
FINNGEN_R5_F5_MENTORG	Other mental disorders due to brain damage and dysfunction and to physical disease	1	EFO_0000677, EFO_0005774	FinnGEN
FINNGEN_R5_F5_OPIOIDS	Mental and behavioural disorders due to opioids	1	MONDO_0001423	FinnGEN
FINNGEN_R5_F5_SCHIZOAFF	Schizoaffective disorder	1	EFO_0005411	FinnGEN
FINNGEN_R5_F5_TOBAC	Mental and behavioural disorders due to tobacco	1	EFO_0000677, EFO_0003768	FinnGEN
FINNGEN_R5_G6_CAUSALGIA	Causalgia	2	EFO_1000854	FinnGEN
FINNGEN_R5_G6_CNSOTH	Other disorders of central nervous system	3	EFO_0009386	FinnGEN
FINNGEN_R5_G6_DIABETNEUR	Diabethic neuropathy	3	EFO_1000783	FinnGEN
FINNGEN_R5_G6_FEMLAPOP	Lesion of lateral popliteal nerve	1	EFO_0000618	FinnGEN
FINNGEN_R5_G6_PARKSCND	Secondary parkinsonism+Parkinsonism in other disease	1	EFO_1001175	FinnGEN
FINNGEN_R5_G6_POLYOTHUNS	Other and unspecified polyneuropathies, also in other diseases	1	EFO_0009562	FinnGEN
FINNGEN_R5_G6_POSTOPNEURO	Postprocedural disorders of nervous system	1	EFO_0000618, EFO_0002571	FinnGEN
FINNGEN_R5_G6_ROOTPLEXOTHUNS	Other and unspecified nerve root and plexus disorders, also in other diseases	1	EFO_0009559	FinnGEN
FINNGEN_R5_G6_TETRAPLE	Tetraplegia	1	EFO_0009684	FinnGEN
FINNGEN_R5_H7_PARASTRA4	Fourth [trochlear] nerve palsy	1	MONDO_0001146	FinnGEN
FINNGEN_R5_H8_HL_IDIOP	Sudden idiopathic hearing loss	3	MONDO_0020677	FinnGEN
FINNGEN_R5_H8_VESTIBNEUR	Vestibular neuronitis	2	EFO_0007537	FinnGEN
FINNGEN_R5_KRA_PSY_ANXIETY_EXMORE	Anxiety disorders (more control exclusions)	1	EFO_0006788	FinnGEN
FINNGEN_R5_KRA_PSY_AUTISM_EXMORE	Autism spe (more control exclusions)	2	EFO_0003758	FinnGEN
FINNGEN_R5_KRA_PSY_SCHIZODEL_EXMORE	Schizophrenia or delusion (more control exclusions)	1	EFO_0000692, MONDO_0004359	FinnGEN
FINNGEN_R5_N14_GLOMEINOTH	Glomerular disorders in diseases classified elsewhere	1	EFO_1002049	FinnGEN
FINNGEN_R5_N14_NEPHROTICSYND	Nephrotic syndrome	6	EFO_0004255	FinnGEN
SAIGE_592_2	Urethritis and urethral syndrome	1	MONDO_0001730	UK Biobank
SAIGE_596	Other disorders of bladder	1	EFO_1000018	UK Biobank
SAIGE_596_1	Bladder neck obstruction	1	EFO_1000840	UK Biobank
FINNGEN_R5_MACULA_NAS	Degenerative macular diseases	1	EFO_0009606	FinnGEN
FINNGEN_R5_Q17_CONGEN_MALFO_EYELID_LACRIMAL_APPARA_ORBIT	Congenital malformations of eyelid, lacrimal apparatus and orbit	3	EFO_0009455, Orphanet_98561	FinnGEN
NEALE2_6147_5	For a 'squint' or 'turn' in an eye since childhood (called 'strabismus') | reason for glasses/contact lenses	1	EFO_0009678	UK Biobank
NEALE2_6147_6	For a 'lazy' eye or an eye with poor vision since childhood (called 'amblyopia') | reason for glasses/contact lenses	1	MONDO_0001020	UK Biobank
SAIGE_250_7	Diabetic retinopathy	1	EFO_0003770	UK Biobank
SAIGE_368_2	Diplopia and disorders of binocular vision	1	EFO_0009535	UK Biobank
FINNGEN_R5_H7_ANISOMETROPIA	Anisometropia and aniseikonia	1	EFO_1001266, HP_0012803	FinnGEN
FINNGEN_R5_H7_BCKRNDRETINOPAT	Background retinopathy and retinal vascular changes	1	EFO_0003839, MONDO_0002311	FinnGEN
FINNGEN_R5_H7_BINOCUMOVOTH	Other disorders of binocular movement	1	EFO_0009535	FinnGEN
FINNGEN_R5_H7_DISORDERLENSNAS	Other specified and unspecified disorders of lens	2	EFO_0009674	FinnGEN
FINNGEN_R5_H7_EYELIDNAS	Other specified and unspecified disorders of eyelid	1	EFO_0009547	FinnGEN
FINNGEN_R5_H7_GLAUCOMA_XFG	Glaucoma, exfoliation	6	EFO_0004235	FinnGEN
FINNGEN_R5_H7_KERATITISINOTH	Keratitis and keratoconjunctivitis in other diseases classified elsewhere	1	EFO_0009449, MONDO_0004768	FinnGEN
FINNGEN_R5_H7_KERATITISOTH	Other keratitis	1	EFO_0009449	FinnGEN
FINNGEN_R5_H7_ORBITINFLAMACU	Acute inflammation of orbit	1	MONDO_0001230	FinnGEN
FINNGEN_R5_H7_RETINALDETACH	Retinal detachments and breaks	1	EFO_0005773, MONDO_0001539	FinnGEN
FINNGEN_R5_H7_VITROTH	Other and unspecified disorders of vitreous body	1	EFO_0008624	FinnGEN
FINNGEN_R5_THYROIDITIS	Thyroiditis	2	EFO_1000627	FinnGEN
SAIGE_241_1	Nontoxic uninodular goiter	1	MONDO_0001658	UK Biobank
SAIGE_242_1	Graves' disease	1	EFO_0004237	UK Biobank
SAIGE_242_2	Toxic multinodular goiter	1	EFO_0009191	UK Biobank
SAIGE_252	Disorders of parathyroid gland	1	EFO_0005754	UK Biobank
SAIGE_253_2	Pituitary hypofunction	1	EFO_0001380	UK Biobank
FINNGEN_R5_E4_ADDISON	Adrenocortical insufficiency	1	EFO_0009491	FinnGEN
FINNGEN_R5_E4_GOITRENOD	Nontoxic single thyroid nodule	1	EFO_1001436	FinnGEN
FINNGEN_R5_E4_HYPOPARA	Hypoparathyroidism	1	EFO_0009451	FinnGEN
FINNGEN_R5_E4_PARATHYRO	Disorders of parathyroid gland	2	EFO_0005754	FinnGEN
FINNGEN_R5_ULCERENTER	Ulcerative enterocolitis	1	EFO_1001481, MONDO_0043839	FinnGEN
FINNGEN_R5_ULCERILEO	Ulcerative ileocolitis	2	EFO_0005624, MONDO_0043839	FinnGEN
FINNGEN_R5_ULCEROTH	Other ulcerative colitis	2	EFO_0000729	FinnGEN
SAIGE_317_11	Alcoholic liver damage	1	EFO_0008573	UK Biobank
SAIGE_521	Diseases of hard tissues of teeth	1	MONDO_0002220	UK Biobank
SAIGE_525	Other diseases of the teeth and supporting structures	1	MONDO_0002635	UK Biobank
SAIGE_530_14	Reflux esophagitis	1	EFO_1001095	UK Biobank
SAIGE_535	Gastritis and duodenitis	1	EFO_0000217	UK Biobank
SAIGE_535_6	Duodenitis	1	MONDO_0004627	UK Biobank
SAIGE_540	Appendiceal conditions	1	EFO_0009542	UK Biobank
SAIGE_540_1	Appendicitis	1	EFO_0007149	UK Biobank
SAIGE_540_11	Acute appendicitis	1	EFO_0007149	UK Biobank
SAIGE_561_2	Flatulence	1	EFO_0009669	UK Biobank
SAIGE_564	Functional digestive disorders	1	MONDO_0001318	UK Biobank
SAIGE_564_1	Irritable bowel syndrome	1	EFO_0000555	UK Biobank
SAIGE_573	Other disorders of liver	1	EFO_0001421	UK Biobank
SAIGE_575	Other biliary tract disease	1	EFO_0009534	UK Biobank
SAIGE_575_7	Other disorders of gallbladder	1	EFO_0003832	UK Biobank
FINNGEN_R5_ABDOM_HERNIA_POSTOP	Hernia of abodminal wall, postoperative	1	EFO_0009951, EFO_1001866	FinnGEN
FINNGEN_R5_APPENDACUT_COMPLIC	Acute appendicitis, with complications	1	EFO_0007149, EFO_0009518	FinnGEN
FINNGEN_R5_K11_ALCOLIV	Alcoholic liver disease	2	EFO_0008573	FinnGEN
FINNGEN_R5_K11_CHOLANGI_STRICT	Cholangitis (primary sclerosing, PSC), with reimbursement 202	2	EFO_0004268	FinnGEN
FINNGEN_R5_K11_FISSANAL	Fissure and fistula of anal and rectal regions	1	EFO_0009660, EFO_0009685	FinnGEN
FINNGEN_R5_K11_GALLBLAOTH	Other diseases of gallbladder	2	EFO_0003832	FinnGEN
FINNGEN_R5_K11_GASTRODUOULC	Gastroduodenal ulcer	2	EFO_0004607	FinnGEN
FINNGEN_R5_K11_HYPODONTIA	Hypodontia	1	EFO_0005410	FinnGEN
FINNGEN_R5_K11_IBS	Irritable bowel syndrome	1	EFO_0000555	FinnGEN
FINNGEN_R5_K11_ILEUS	Paralytic ileus and intestinal obstruction	1	HP_0002590, MONDO_0004565	FinnGEN
FINNGEN_R5_K11_JAWS	Other diseases of jaws	1	EFO_0009468	FinnGEN
FINNGEN_R5_K11_LIP_ORAL_MUCOSA	Other diseases of lip and oral mucosa	1	MONDO_0004748, MONDO_0044992	FinnGEN
FINNGEN_R5_K11_OTHDISOES	Other diseases of oesophagus	1	EFO_0009544	FinnGEN
FINNGEN_R5_K11_REFLUX	Gastro-oesophageal reflux disease	2	EFO_0003948	FinnGEN
FINNGEN_R5_K11_STOMATITIS	Stomatitis and related lesions	1	EFO_0009688	FinnGEN
FINNGEN_R5_N14_LUMPNASBREAST	Unspecified lump in breast	1	EFO_1000848	FinnGEN
NEALE2_20107_4	Bowel cancer | illnesses of father	1	EFO_0007330	UK Biobank
NEALE2_20110_3	Lung cancer | illnesses of mother	1	EFO_0001071	UK Biobank
NEALE2_20112_13	Prostate cancer | illnesses of adopted father	1	EFO_0001663	UK Biobank
NEALE2_20113_5	Breast cancer | illnesses of adopted mother	1	EFO_0000305	UK Biobank
NEALE2_40001_C20	Icd10: c20 malignant neoplasm of rectum | underlying (primary) cause of death	1	EFO_1000657	UK Biobank
NEALE2_40001_C900	Icd10: c90.0 multiple myeloma | underlying (primary) cause of death	1	EFO_0001378	UK Biobank
NEALE2_40001_J841	Icd10: j84.1 other interstitial pulmonary diseases with fibrosis | underlying (primary) cause of death	1	EFO_0009448	UK Biobank
NEALE2_40009	Reported occurrences of cancer	1	EFO_0000311	UK Biobank
SAIGE_149	Cancer of larynx, pharynx, nasal cavities	1	MONDO_0001128	UK Biobank
SAIGE_189_11	Malignant neoplasm of kidney, except pelvis	1	MONDO_0002367	UK Biobank
SAIGE_193	Thyroid cancer	1	MONDO_0002108	UK Biobank
SAIGE_198	Secondary malignant neoplasm	1	EFO_0009812	UK Biobank
SAIGE_202_2	Non-hodgkins lymphoma	1	EFO_0005952	UK Biobank
SAIGE_204_1	Lymphoid leukemia	1	EFO_0004289	UK Biobank
SAIGE_204_4	Multiple myeloma	1	EFO_0001378	UK Biobank
SAIGE_214	Lipoma	1	EFO_0000759	UK Biobank
SAIGE_227_1	Benign neoplasm of adrenal gland	1	MONDO_0021511	UK Biobank
SAIGE_227_2	Benign neoplasm of parathyroid gland	1	MONDO_0021463	UK Biobank
SAIGE_502	Postinflammatory pulmonary fibrosis	1	MONDO_0001438	UK Biobank
SAIGE_571_51	Cirrhosis of liver without mention of alcohol	1	EFO_0001422	UK Biobank
SAIGE_571_6	Primary biliary cirrhosis	1	EFO_1001486	UK Biobank
FINNGEN_R5_C3_CERVIX_UTERI	Malignant neoplasm of cervix uteri	2	MONDO_0002974	FinnGEN
FINNGEN_R5_C3_LUNG_NONSMALL_EXALLC	Non-small cell lung cancer (controls excluding all cancers)	2	EFO_0005288	FinnGEN
FINNGEN_R5_C3_NSCLC_SQUAM_EXALLC	Non-small cell lung cancer, squamous (controls excluding all cancers)	1	MONDO_0056806	FinnGEN
FINNGEN_R5_C3_RECTUM_EXALLC	Malignant neoplasm of rectum (controls excluding all cancers)	1	EFO_1000657	FinnGEN
FINNGEN_R5_C3_SMALL_INTESTINE_EXALLC	Malignant neoplasm of small intestine (controls excluding all cancers)	1	MONDO_0000956	FinnGEN
FINNGEN_R5_C3_STOMACH_EXALLC	Malignant neoplasm of stomach (controls excluding all cancers)	1	MONDO_0001056	FinnGEN
FINNGEN_R5_C3_TESTIS	Malignant neoplasm of testis	1	EFO_0004281	FinnGEN
FINNGEN_R5_C3_TESTIS_EXALLC	Malignant neoplasm of testis (controls excluding all cancers)	1	EFO_0004281	FinnGEN
FINNGEN_R5_CD2_BENIGN_APPENDIX_EXALLC	Benign neoplasm: Appendix (controls excluding all cancers)	1	EFO_0003880	FinnGEN
FINNGEN_R5_CD2_BENIGN_BRAIN_CNS_EXALLC	Benign neoplasm of brain and other parts of central nervous system (controls excluding all cancers)	1	EFO_1000107, MONDO_0000628	FinnGEN
FINNGEN_R5_CD2_BENIGN_COLON_NOS_EXALLC	Benign neoplasm: Colon, unspecified (controls excluding all cancers)	1	MONDO_0002278	FinnGEN
FINNGEN_R5_CD2_BENIGN_CRANIAL_NERVE_EXALLC	Benign neoplasm: Cranial nerves (controls excluding all cancers)	1	MONDO_0000648	FinnGEN
FINNGEN_R5_CD2_BENIGN_EAR_NASAL_SINUS_EXALLC	Benign neoplasm: Middle ear, nasal cavity and accessory sinuses (controls excluding all cancers)	1	MONDO_0056819	FinnGEN
FINNGEN_R5_CD2_BENIGN_MENINGES_EXALLC	Benign neoplasm of meninges (controls excluding all cancers)	1	EFO_0003851	FinnGEN
FINNGEN_R5_CD2_BENIGN_PITUITARY_CRANIPHAR_EXALLC	Benign neoplasm: Pituitary gland, craniopharyngeal duct (controls excluding all cancers)	1	MONDO_0021439	FinnGEN
FINNGEN_R5_CD2_BENIGN_RECTUM_ANAL_EXALLC	Benign neoplasm: Rectum, anus and anal canal (controls excluding all cancers)	3	MONDO_0021462, MONDO_0021469	FinnGEN
FINNGEN_R5_CD2_BENIGN_RECTUM_EXALLC	Benign neoplasm: Rectum (controls excluding all cancers)	1	MONDO_0021462	FinnGEN
FINNGEN_R5_CD2_BENIGN_SALIVARY_NOS_EXALLC	Benign neoplasm: other/unspecified salivary gland (controls excluding all cancers)	1	MONDO_0021460	FinnGEN
FINNGEN_R5_CD2_BENIGN_UTERUS_NOS	Other benign neoplasm of uterus: Other parts/unspecified	1	MONDO_0000632	FinnGEN
FINNGEN_R5_CD2_BENIGN_UTERUS_OTH	Other benign neoplasms of uterus	1	MONDO_0000632	FinnGEN
FINNGEN_R5_CD2_BENIGN_UTERUS_OTH_EXALLC	Other benign neoplasms of uterus (controls excluding all cancers)	1	MONDO_0000632	FinnGEN
FINNGEN_R5_CD2_BENIGN_VULVA_EXALLC	Benign neoplasm: Vagina (controls excluding all cancers)	1	MONDO_0000647	FinnGEN
FINNGEN_R5_CD2_INSITU_BREAST_EXALLC	Carcinoma in situ of breast (controls excluding all cancers)	2	MONDO_0004658	FinnGEN
FINNGEN_R5_CD2_INSITU_BREAST_INTRADUCTAL	Carcinoma in situ of breast, intraductal	1	EFO_0000432	FinnGEN
FINNGEN_R5_CD2_INSITU_BREAST_INTRADUCTAL_EXALLC	Carcinoma in situ of breast, intraductal (controls excluding all cancers)	1	EFO_0000432	FinnGEN
FINNGEN_R5_CD2_INSITU_CERVIX_UTERI_ENDOCERVIX	Carcinoma in situ of cervix uteri, endocervix	1	MONDO_0004259	FinnGEN
FINNGEN_R5_CD2_INSITU_CERVIX_UTERI_ENDOCERVIX_EXALLC	Carcinoma in situ of cervix uteri, endocervix (controls excluding all cancers)	1	MONDO_0004259	FinnGEN
FINNGEN_R5_CD2_LYMPHOID_LEUKAEMIA_EXALLC	Lymphoid leukaemia (controls excluding all cancers)	2	EFO_0004289	FinnGEN
FINNGEN_R5_CD2_PRIMARY_LYMPHOID_HEMATOPOIETIC_EXALLC	Primary_lymphoid and hematopoietic malignant neoplasms (controls excluding all cancers)	4	MONDO_0044881	FinnGEN
FINNGEN_R5_CHIRHEP_NAS	Chirrosis of liver, NAS	1	EFO_0001422	FinnGEN
FINNGEN_R5_CHRONMYELOPRO	Chronic myeloproliferative disease	1	EFO_0002428	FinnGEN
FINNGEN_R5_CML	Chronic myeloid leukaemia [CML], BCR/ABL-positive	1	EFO_0000339	FinnGEN
FINNGEN_R5_PSORI_STRICT	Psoriasis (vulgaris), strict definition	1	EFO_1001494	FinnGEN
FINNGEN_R5_R18_OEDEMA_NOT_ELSEW_CLASSIFIED	Oedema, not elsewhere classified	1	EFO_0009373	FinnGEN
SAIGE_689	Disorder of skin and subcutaneous tissue nos	1	EFO_0000701	UK Biobank
SAIGE_695	Erythematous conditions	1	EFO_0000701	UK Biobank
SAIGE_702_2	Seborrheic keratosis	1	EFO_0005584	UK Biobank
SAIGE_782_3	Edema	1	EFO_0009373	UK Biobank
SAIGE_947	Urticaria	1	EFO_0005531	UK Biobank
FINNGEN_R5_L12_BULLOTH	Other bullous disorders	3	EFO_0008598	FinnGEN
FINNGEN_R5_L12_DERM_NUMMULAR	Nummular dermatitis	2	MONDO_0002406	FinnGEN
FINNGEN_R5_L12_FOLICULAROTH	Other follicular disorders	1	MONDO_0002917	FinnGEN
FINNGEN_R5_L12_PARAPSORI	Parapsoriasis	1	EFO_1000747	FinnGEN
FINNGEN_R5_O15_COMPLIC_LAB_DELIV	Complications of labour and delivery	1	EFO_0009682, HP_0001787	FinnGEN
FINNGEN_R5_O15_EXIST_HYPERT_COMPLIC	Pre-existing hypertension complicating pregnancy, childbirth and the puerperium	1	EFO_0000537, EFO_0009682, EFO_0009683	FinnGEN
FINNGEN_R5_O15_MATERN_CARE	Maternal care related to the fetus and amniotic cavity and possible delivery problems	1	EFO_0009682	FinnGEN
FINNGEN_R5_O15_PLAC_PRAEVIA	Placenta praevia	1	EFO_0007442	FinnGEN
FINNGEN_R5_O15_PREG_MATERN_CARE	Maternal care for other conditions predominantly related to pregnancy	2	EFO_0009682	FinnGEN
FINNGEN_R5_O15_PUERP_COMPL_NAS	Complications of the puerperium, not elsewhere classified	1	EFO_0009683	FinnGEN
NEALE2_20111_6	Chronic bronchitis/emphysema | illnesses of siblings	1	EFO_0000464	UK Biobank
NEALE2_22130	Doctor diagnosed copd (chronic obstructive pulmonary disease)	1	EFO_0000341	UK Biobank
NEALE2_6152_6	Emphysema/chronic bronchitis | blood clot, dvt, bronchitis, emphysema, asthma, rhinitis, eczema, allergy diagnosed by doctor	1	EFO_0000464	UK Biobank
SAIGE_476	Allergic rhinitis	1	EFO_0005854	UK Biobank
SAIGE_496_21	Obstructive chronic bronchitis	1	EFO_0000341, EFO_0006505	UK Biobank
SAIGE_497	Bronchitis	1	EFO_0009661	UK Biobank
SAIGE_509	Respiratory failure, insufficiency, arrest	1	EFO_0009686	UK Biobank
SAIGE_509_1	Respiratory failure	1	EFO_0009686	UK Biobank
FINNGEN_R5_E4_OBESITYXTRMALV	Extreme obesity with alveolar hypoventilation	1	EFO_1001382	FinnGEN
FINNGEN_R5_J10_SINUSITIS	Acute sinusitis	2	EFO_0007486	FinnGEN
FINNGEN_R5_J10_VOCALLARYNX	Diseases of vocal cords and larynx+other diseases of upper respiratory tract, no elsewhere classified	1	EFO_0009673, MONDO_0004867	FinnGEN
FINNGEN_R5_N14_DYSPLACERVUT	Dysplasia of cervi uteri	2	EFO_1000910	FinnGEN
FINNGEN_R5_N14_ENDOMETRIOSIS_NOS	Unspecified/other endometriosis	2	EFO_0001065	FinnGEN
FINNGEN_R5_N14_FEMALEINFERT	Female infertility	1	EFO_0008560	FinnGEN
FINNGEN_R5_N14_MALEINFERT	Male infertility	1	EFO_0004248	FinnGEN
FINNGEN_R5_N14_OVARTORS	Torsion of ovary, ovarian pedicle and fallobian tube	1	EFO_0005771, EFO_0009548	FinnGEN
FINNGEN_R5_N14_POSTMENATRVAG	Postmenopausal atrophic vaginitsi	1	MONDO_0001410	FinnGEN
FINNGEN_R5_N14_SALPHOOPH	Salphingitis and oophoritis	1	EFO_1001071, MONDO_0003619	FinnGEN
FINNGEN_R5_N14_SPERMATOCELE	Spermatocele	1	EFO_1001189	FinnGEN
FINNGEN_R5_O15_ABORT_FAILED	Failed attempted abortion	1	EFO_1001799	FinnGEN
FINNGEN_R5_O15_ABORT_MEDICAL	Medical abortion	2	EFO_1001491	FinnGEN
FINNGEN_R5_Z21_SUPERV_HIGH_R_PREGNAC	Supervision of high-risk pregnancy	1	EFO_0009573	FinnGEN
GCST006956	Erectile dysfunction	1	EFO_0004234	GWAS Catalog
FINNGEN_R5_E4_LIPOPROTNAS	Disorder of lipoprotein metabolism, unspecified	3	Orphanet_309005	FinnGEN
FINNGEN_R5_ST19_BURNS_CORROSIO_CONFIN_EYE_INTERNAL_ORGANS	Burns and corrosions confined to eye and internal organs	1	EFO_1001788	FinnGEN
FINNGEN_R5_ST19_BURN_CORROSION_CONFIN_EYE_ADNEXA	Burn and corrosion confined to eye and adnexa	1	EFO_1001788	FinnGEN
FINNGEN_R5_ST19_BURN_CORROSION_SHOUL_UPPER_LIMB_WRIST_HAND	Burn and corrosion of shoulder and upper limb, except wrist and hand	1	EFO_0009516	FinnGEN
FINNGEN_R5_ST19_COMPLICATIO_GENITO_PROSTHET_DEVICES_IMPLANTS_GRAFTS	Complications of genitourinary prosthetic devices, implants and grafts	1	EFO_0009519	FinnGEN
FINNGEN_R5_ST19_COMPLICATIO_OTHER_INTERNAL_PROSTHET_DEVICES_IMPLANTS_GRAFTS	Complications of other internal prosthetic devices, implants and grafts	1	EFO_0009519	FinnGEN
FINNGEN_R5_ST19_DISLO_SPRAIN_STRAIN_JOINTS_LIGAM_KNEE	Dislocation, sprain and strain of joints and ligaments of knee	2	EFO_0009521, EFO_0009582, EFO_0010686	FinnGEN
FINNGEN_R5_ST19_DISLO_SPRAIN_STRAIN_JOINTS_LIGAM_LUMBAR_SPINE_PELVIS	Dislocation, sprain and strain of joints and ligaments of lumbar spine and pelvis	1	EFO_0009521, EFO_0009582, EFO_0010686	FinnGEN
FINNGEN_R5_ST19_EFFEC_OTHER_EXTER_CAUSES	Effects of other external causes	1	EFO_0000546	FinnGEN
FINNGEN_R5_ST19_FOREI_BODY_RESPI_TRACT	Foreign body in respiratory tract	1	EFO_0009525	FinnGEN
FINNGEN_R5_ST19_INJURY_MUSCLE_TENDON_SHOUL_UPPER_ARM_LEVEL	Injury of muscle and tendon at shoulder and upper arm level	1	EFO_0000546	FinnGEN
FINNGEN_R5_ST19_INJURY_NERVES_FOREA_LEVEL	Injury of nerves at forearm level	1	EFO_0000546	FinnGEN
FINNGEN_R5_ST19_POISO_MEDICI	Poisoning by medicine	1	EFO_0008546	FinnGEN
FINNGEN_R5_ST19_POISO_NARCOT_PSYCHOD_HALLUCINOG	Poisoning by narcotics and psychodysleptics [hallucinogens]	1	EFO_0008546	FinnGEN
FINNGEN_R5_ST19_SEQUEL_INJURI_NECK_TRUNK	Sequelae of injuries of neck and trunk	1	EFO_0009476	FinnGEN
FINNGEN_R5_ST19_SUPERF_FROST	Superficial frostbite	1	EFO_0009527	FinnGEN
FINNGEN_R5_ST19_SUPERF_INJURY_ABDOMEN_LOWER_BACK_PELVIS	Superficial injury of abdomen, lower back and pelvis	4	EFO_0000546	FinnGEN
SAIGE_960	Poisoning by antibiotics	1	EFO_0008546	UK Biobank
SAIGE_960_2	Allergy/adverse effect of penicillin	1	EFO_0008546	UK Biobank
SAIGE_965	Poisoning by analgesics, antipyretics, and antirheumatics	1	EFO_0008546	UK Biobank
SAIGE_965_1	Opiates and related narcotics causing adverse effects in therapeutic use	1	EFO_0009658	UK Biobank
SAIGE_967	Adverse effects of sedatives or other central nervous system depressants and anesthetics	1	EFO_0009658	UK Biobank
SAIGE_971	Poisoning by drugs primarily affecting the autonomic nervous system	1	EFO_0008546	UK Biobank
FINNGEN_R5_E4_HYPODRUG	Drug-induced hypoglycaemia without coma	2	EFO_0009658, HP_0001943	FinnGEN
FINNGEN_R5_M13_OSTEOPOROSIS	Osteoporosis	2	EFO_0003882	FinnGEN
FINNGEN_R5_M13_PATELLAOTH	Other disorders of patella	2	EFO_0009665	FinnGEN
FINNGEN_R5_M13_PATELLARTEND	Patellar tendinitis	1	MONDO_0004857	FinnGEN
FINNGEN_R5_Q17_CLEFT_PALATE	Cleft palate	9	MONDO_0016064	FinnGEN
FINNGEN_R5_RHEU_ARTHRITIS_OTH	Other arthritis (FG)	4	EFO_0005856	FinnGEN
GCST005528	Juvenile idiopathic arthritis (oligoarticular or rheumatoid factor-negative polyarticular) [additive model]	1	EFO_1001999, EFO_1002019, EFO_1002020	GWAS Catalog
GCST005811	Osteoarthritis (self-reported)	1	MONDO_0005178	GWAS Catalog
GCST005812	Osteoarthritis of the hip or knee (hospital diagnosed)	1	EFO_0004616, EFO_1000786	GWAS Catalog
GCST005814	Osteoarthritis (hospital diagnosed)	1	MONDO_0005178	GWAS Catalog
NEALE2_6151_6	Arm | fractured bone site(s)	1	EFO_0009514	UK Biobank
NEALE2_6151_7	Other bones | fractured bone site(s)	1	EFO_0003931	UK Biobank
SAIGE_274_11	Gouty arthropathy	1	EFO_0004274	UK Biobank
SAIGE_713_5	Arthropathy associated with neurological disorders	1	EFO_1001378	UK Biobank
SAIGE_726_1	Enthesopathy	1	EFO_0009666	UK Biobank
SAIGE_729_1	Rheumatism, unspecified and fibrositis	1	EFO_0005755	UK Biobank
SAIGE_735_21	Hammer toe (acquired)	1	EFO_1001336	UK Biobank
SAIGE_738	Other acquired musculoskeletal deformity	1	EFO_0009676, EFO_1001986	UK Biobank
SAIGE_742_9	Other derangement of joint	1	EFO_1000999	UK Biobank
SAIGE_800	Fracture of lower limb	1	EFO_0009512	UK Biobank
SAIGE_800_1	Fracture of neck of femur	1	EFO_1001792	UK Biobank
SAIGE_805	Fracture of vertebral column without mention of spinal cord injury	1	EFO_0003902	UK Biobank
SAIGE_807	Fracture of ribs	1	EFO_0009620	UK Biobank
FINNGEN_R5_FEMINGHER_BILATERAL	Inguinal or femoral hernia, bilateral	1	EFO_1001791	FinnGEN
FINNGEN_R5_M13_ARTHROSIS_POLY	Polyarhtrosis	1	MONDO_0024280	FinnGEN
FINNGEN_R5_M13_BURSITISOTH	Other bursitis, not elsewhere classified	2	MONDO_0002471	FinnGEN
FINNGEN_R5_M13_CALCIFICTEND	Calcific tendinitis of shoulder	2	MONDO_0001903	FinnGEN
FINNGEN_R5_M13_CALCTENDINITIS	Calcific tendinitis	1	MONDO_0001903	FinnGEN
FINNGEN_R5_M13_CHONDROMALACIA	Chondromalacia	1	MONDO_0002342	FinnGEN
FINNGEN_R5_M13_DEFORMACQ	Other acquired deformities of musculoskeletal system and connective tissue	1	EFO_0009676, EFO_1001986	FinnGEN
FINNGEN_R5_M13_ENTESOPATHYOTH	Other enthesopathies	1	EFO_0009666	FinnGEN
FINNGEN_R5_M13_FIBROMYALGIA	Fibromyalgia	1	EFO_0005687	FinnGEN
FINNGEN_R5_M13_FLATFOOT	Flat foot [pes planus] (acquired)	1	EFO_0003874	FinnGEN
GCST90060227	Diacylglycerol_39:2_[M+NH4]1+ levels	1	EFO_0010223	GWAS Catalog
GCST90060242	Phosphatidylcholine_30:0_[M+H]1+/Phosphatidylethanolamine_33:0_[M+H]1+/Phosphatidate_35:1_[M+NH4]1+ levels	1	EFO_0010226	GWAS Catalog
GCST90060287	Phosphatidylethanolamine-P_38:6_[M+H]1+ levels	1	EFO_0010228	GWAS Catalog
GCST90060289	Phosphatidylglycerol_34:1_[M+H]1+ levels	1	EFO_0007630	GWAS Catalog
GCST90060331	Phosphatidylcholine_35:1_[M+H]1+/Phosphatidylethanolamine_38:1_[M+H]1+/Phosphatidate_40:2_[M+NH4]1+ levels	1	EFO_0010226	GWAS Catalog
GCST90060417	Phosphatidylcholine-O_39:0_[M+H]1+/Phosphatidylethanolamine-O_42:0_[M+H]1+ levels	1	EFO_0010226	GWAS Catalog
GCST90060418	Triacylglycerol_48:3_[M+NH4]1+ levels	1	EFO_0004530	GWAS Catalog
GCST90060448	Triacylglycerol_49:2_[M+NH4]1+ levels	1	EFO_0004530	GWAS Catalog
GCST90060452	Phosphatidylglycerol-O_40:1_[M+NH4]1+ levels	1	EFO_0007630	GWAS Catalog
GCST90060491	Triacylglycerol_51:4_[M+NH4]1+ levels	1	EFO_0004530	GWAS Catalog
GCST90060543	Triacylglycerol_55:9_[M+NH4]1+ levels	1	EFO_0004530	GWAS Catalog
GCST90060544	Triacylglycerol_54:2_[M+NH4]1+ levels	1	EFO_0004530	GWAS Catalog
GCST90060546	Triacylglycerol_55:8_[M+NH4]1+ levels	1	EFO_0004530	GWAS Catalog
FINNGEN_R5_R18_SYMPTOMS_SIGNS_INVOLVI_COGNITION_PERCEP_EMOTIONAL_STATE_BEHVI	Symptoms and signs involving cognition, perception, emotional state and behaviour	2	EFO_0004364	FinnGEN
FINNGEN_R5_F5_MENTRET	Mental retardation	3	EFO_0003847	FinnGEN
FINNGEN_R5_K11_CROWDI_TEETH	Crowding of teeth	1	HP_0000678	FinnGEN
FINNGEN_R5_K11_IMPACTED_TEETH	Impacted teeth	1	HP_0011079	FinnGEN
FINNGEN_R5_KRA_PSY_DEMENTIA	Any dementia	6	HP_0000726	FinnGEN
FINNGEN_R5_Z21_PERSONS_ENCOUNTERI_HEALTH_SERVI_SPECIFIC_PROCED_HEALTH_CARE	Persons encountering health services for specific procedures and health care	2	EFO_0009786	FinnGEN
FINNGEN_R5_Z21_PERSONS_W_POTEN_HEALTH_HAZARDS_RELATED_FAMILY_PERSONAL_HISTORY_CERTA_CONDI_INFLUENCI_HEALTH_STATUS	Persons with potential health hazards related to family and personal history and certain conditions influencing health status	5	EFO_0000352, EFO_0000493	FinnGEN
FINNGEN_R5_ALCOHOLACUTE10	Acute alcohol intoxication	2	EFO_0003829	FinnGEN
FINNGEN_R5_CD2_BENIGN_MELANOCYTIC_EYELID	Melanocytic naevi of eyelid, including canthus	1	Orphanet_98588	FinnGEN
FINNGEN_R5_E4_MALNUTRITION	Malnutrition	1	EFO_0008572, EFO_1001067	FinnGEN
FINNGEN_R5_G6_ALZHEIMER	Alzheimer disease	7	EFO_0000249	FinnGEN
FINNGEN_R5_H7_VITREOUS	Disorders of vitreous body and globe	2	MONDO_0001524, MP_0006200	FinnGEN
FINNGEN_R5_K11_FISTULA	Colonic or urogenital fistula	3	HP_0100589	FinnGEN
FINNGEN_R5_Z21_PERSONS_W_POTEN_HEALTH_HAZARDS_RELATED_COMMUNICAB_DISEA	Persons with potential health hazards related to communicable diseases	1	EFO_0005741	FinnGEN
FINNGEN_R5_AB1_OTHER_BACTERIAL	Other bacterial diseases	3	EFO_0000771	FinnGEN
FINNGEN_R5_AB1_OTHER_CHLAMYDIAE	Other diseases caused by chlamydiae	1	EFO_1001288	FinnGEN
FINNGEN_R5_AB1_OTHER_SPIROCHAETAL	Other spirochaetal diseases	1	EFO_0009567	FinnGEN
FINNGEN_R5_AB1_OTHER_VIRAL	Other viral diseases	1	EFO_0000763	FinnGEN
FINNGEN_R5_J10_PNEUMONIA	All pneumoniae	2	EFO_0003106	FinnGEN
FINNGEN_R5_D3_BLOODOTHER	Other diseases of blood and blood-forming organs	1	EFO_0005803	FinnGEN
FINNGEN_R5_AUD_SWEDISH	Alcohol use disorder, Swedish definition	3	MONDO_0021699	FinnGEN
FINNGEN_R5_I9_CEREBVASC	Cerebrovascular diseases	1	EFO_0003763	FinnGEN
FINNGEN_R5_F5_EATING	Eating disorders	2	EFO_0005203	FinnGEN
FINNGEN_R5_F5_SCHIZO	Schizophrenia, schizotypal and delusional disorders	1	EFO_0000692, MONDO_0001087, MONDO_0004359	FinnGEN
FINNGEN_R5_G6_NEURODEG	Other degenerative diseases of the nervous system	5	EFO_0005772	FinnGEN
FINNGEN_R5_G6_POLYNEU	Polyneuropathies and other disorders of the peripheral nervous system	2	EFO_0000618, EFO_0009562	FinnGEN
FINNGEN_R5_KRA_PSY_AUTISM	Autism spe	2	EFO_0003758	FinnGEN
FINNGEN_R5_KRA_PSY_SCHIZODEL	Schizophrenia or delusion	1	EFO_0000692, MONDO_0004359	FinnGEN
FINNGEN_R5_KRA_PSY_SLEEP_NONORG	Nonorganic sleeping disorders	1	EFO_0008568	FinnGEN
FINNGEN_R5_N14_RENALTUB	Renal tubulo-intestitial diseases	2	EFO_0009566, MONDO_0001085	FinnGEN
FINNGEN_R5_H7_GLAUCOMA_OPER	Glucoma-related operations	2	EFO_0000516	FinnGEN
FINNGEN_R5_E4_ENDOGLAND	Disorders of other endocrine glands	1	EFO_0001379	FinnGEN
FINNGEN_R5_ALCOLIVER	Alcoholic liver disease	2	EFO_0008573	FinnGEN
FINNGEN_R5_K11_ATROPHY_SALIVARY_GLAND	Atrophy of salivary gland	1	EFO_0008581, EFO_1000096	FinnGEN
FINNGEN_R5_K11_HYPO_ONLY	Tooth agenesis EXCLUDE clefts and syndromes	1	EFO_0005410	FinnGEN
FINNGEN_R5_C3_LUNG_NONSMALL	Non-small cell lung cancer	2	EFO_0003060	FinnGEN
FINNGEN_R5_C3_NSCLC_SQUAM	Non-small cell lung cancer, squamous	1	MONDO_0056806	FinnGEN
FINNGEN_R5_C3_RECTUM	Malignant neoplasm of rectum	1	EFO_1000657	FinnGEN
FINNGEN_R5_C3_SMALL_INTESTINE	Malignant neoplasm of small intestine	1	MONDO_0000956	FinnGEN
FINNGEN_R5_C3_STOMACH	Malignant neoplasm of stomach	1	MONDO_0001056	FinnGEN
FINNGEN_R5_CD2_BENIGN_BRAIN_CNS	Benign neoplasm of brain and other parts of central nervous system	1	EFO_1000107, EFO_1000158	FinnGEN
FINNGEN_R5_CD2_BENIGN_COLON_NOS	Benign neoplasm: Colon, unspecified	1	EFO_0004288	FinnGEN
FINNGEN_R5_CD2_BENIGN_DUODENUM	Benign neoplasm: Duodenum	1	EFO_1000907	FinnGEN
FINNGEN_R5_CD2_BENIGN_EAR_NASAL_SINUS	Benign neoplasm: Middle ear, nasal cavity and accessory sinuses	1	MONDO_0021366, MONDO_0056820	FinnGEN
FINNGEN_R5_CD2_BENIGN_MENINGES	Benign neoplasm of meninges	1	EFO_0003851	FinnGEN
FINNGEN_R5_CD2_BENIGN_PITUITARY_CRANIPHAR	Benign neoplasm: Pituitary gland, craniopharyngeal duct	1	EFO_1000209	FinnGEN
FINNGEN_R5_CD2_BENIGN_RECTUM_ANAL	Benign neoplasm: Rectum, anus and anal canal	2	MONDO_0021462, MONDO_0021469	FinnGEN
FINNGEN_R5_CD2_BENIGN_SALIVARY_NOS	Benign neoplasm: other/unspecified salivary gland	1	MONDO_0021460	FinnGEN
FINNGEN_R5_CD2_BENIGN_SKIN_NOS	Benign neoplasm: Skin, unspecified	1	MONDO_0021440	FinnGEN
FINNGEN_R5_CD2_NONHODGKIN_NAS	Other and unspecified types of non-Hodgkin lymphoma	1	EFO_0005952	FinnGEN
FINNGEN_R5_CD2_PRIMARY_LYMPHOID_HEMATOPOIETIC	Primary_lymphoid and hematopoietic malignant neoplasms	4	MONDO_0044881	FinnGEN
FINNGEN_R5_L12_BULLOUS	Bullous disorders	1	EFO_0008598	FinnGEN
FINNGEN_R5_L12_DISORDSKINAPPENDIX	Disorders of skin appendages	2	MONDO_0024481	FinnGEN
FINNGEN_R5_J10_PLEURA	Other diseases of pleura	1	MONDO_0002037	FinnGEN
FINNGEN_R5_Q17_OTHER_CONGEN_MALFO_DIGES_SYSTEM1	Other congenital malformations of the digestive system	7	MONDO_0020019	FinnGEN
FINNGEN_R5_ST19_INJURI_THORAX	Injuries to the thorax	1	EFO_0009887	FinnGEN
FINNGEN_R5_Q17_CLEFT_LIP_CLEFT_PALATE	Cleft lip and cleft palate	7	EFO_0003959, MONDO_0016064	FinnGEN
NEALE2_20002_1126	Spontaneous pneumothorax/recurrent pneumothorax | non-cancer illness code, self-reported	1	HP_0002108	UK Biobank
NEALE2_20002_1193	Renal failure requiring dialysis | non-cancer illness code, self-reported	1	HP_0000083	UK Biobank
NEALE2_20002_1294	Back problem | non-cancer illness code, self-reported	1	HP_0003418	UK Biobank
NEALE2_20002_1327	Low platelets/platelet disorder | non-cancer illness code, self-reported	1	HP_0001873	UK Biobank
NEALE2_20002_1330	Iron deficiency anaemia | non-cancer illness code, self-reported	1	HP_0001891	UK Biobank
NEALE2_20002_1400	Peptic ulcer | non-cancer illness code, self-reported	1	HP_0004398	UK Biobank
NEALE2_20002_1474	Hiatus hernia | non-cancer illness code, self-reported	1	HP_0002036	UK Biobank
NEALE2_20002_1500	Vertigo | non-cancer illness code, self-reported	1	HP_0002321	UK Biobank
NEALE2_20002_1508	Jaundice (unknown cause) | non-cancer illness code, self-reported	1	HP_0000952	UK Biobank
NEALE2_20002_1585	Mitral regurgitation / incompetence | non-cancer illness code, self-reported	1	HP_0001653	UK Biobank
NEALE2_20002_1598	Tonsiltis | non-cancer illness code, self-reported	1	HP_0011110	UK Biobank
NEALE2_20002_1599	Constipation | non-cancer illness code, self-reported	1	HP_0002019	UK Biobank
NEALE2_20002_1603	Rectal prolapse | non-cancer illness code, self-reported	1	HP_0002035	UK Biobank
NEALE2_20002_1657	Septicaemia / sepsis | non-cancer illness code, self-reported	1	HP_0100806	UK Biobank
NEALE2_20003_1140852948	Calcium+vitamin d 500units tablet | treatment/medication code	1	EFO_0007010	UK Biobank
NEALE2_20003_1140860802	Coversyl 2mg tablet | treatment/medication code	1	EFO_0007010	UK Biobank
NEALE2_20003_1140860904	Trandolapril | treatment/medication code	1	EFO_0007010	UK Biobank
NEALE2_20003_1140862060	Ventolin 2mg tablet | treatment/medication code	1	EFO_0007010	UK Biobank
NEALE2_20003_1140862086	Salamol 100micrograms inhaler | treatment/medication code	1	EFO_0007010	UK Biobank
NEALE2_20003_1140862144	Salmeterol | treatment/medication code	1	EFO_0007010	UK Biobank
NEALE2_20003_1140862168	Bricanyl 250mcg inhaler | treatment/medication code	1	EFO_0007010	UK Biobank
NEALE2_20003_1140862266	Phyllocontin continus 225mg m/r tablet | treatment/medication code	1	EFO_0007010	UK Biobank
NEALE2_20003_1140862380	Becloforte 250micrograms inhaler | treatment/medication code	1	EFO_0007010	UK Biobank
NEALE2_20003_1140862382	Becotide 50 inhaler | treatment/medication code	1	EFO_0007010	UK Biobank
NEALE2_20003_1140862526	Sodium cromoglycate | treatment/medication code	1	EFO_0007010	UK Biobank
NEALE2_20003_1140862770	Zirtek 10mg tablet | treatment/medication code	1	EFO_0007010	UK Biobank
NEALE2_20003_1140862776	Clarityn 10mg tablet | treatment/medication code	1	EFO_0007010	UK Biobank
NEALE2_20003_1140863202	Temazepam | treatment/medication code	1	EFO_0007010	UK Biobank
NEALE2_20003_1140864070	Kapake tablet | treatment/medication code	1	EFO_0007010	UK Biobank
NEALE2_20003_1140864286	Flixotide 25micrograms inhaler | treatment/medication code	1	EFO_0007010	UK Biobank
NEALE2_20003_1140864734	Combivent inhaler | treatment/medication code	1	EFO_0007010	UK Biobank
NEALE2_20003_1140865010	Viscotears liquid eye gel | treatment/medication code	1	EFO_0007010	UK Biobank
NEALE2_20003_1140865336	Spasmonal 60mg capsule | treatment/medication code	1	EFO_0007010	UK Biobank
NEALE2_20003_1140865354	Gaviscon liquid | treatment/medication code	1	EFO_0007010	UK Biobank
NEALE2_20003_1140865394	Hyoscine butylbromide | treatment/medication code	1	EFO_0007010	UK Biobank
NEALE2_20003_1140865414	Peppermint oil product | treatment/medication code	1	EFO_0007010	UK Biobank
NEALE2_20003_1140865668	Sulphasalazine | treatment/medication code	1	EFO_0007010	UK Biobank
NEALE2_20003_1140865670	Salazopyrin 500mg tablet | treatment/medication code	1	EFO_0007010	UK Biobank
NEALE2_20003_1140865786	Bisacodyl | treatment/medication code	1	EFO_0007010	UK Biobank
NEALE2_20003_1140865872	Magnesium citrate | treatment/medication code	1	EFO_0007010	UK Biobank
NEALE2_20003_1140866122	Bendrofluazide | treatment/medication code	1	EFO_0007010	UK Biobank
NEALE2_20003_1140867726	Lofepramine | treatment/medication code	1	EFO_0007010	UK Biobank
NEALE2_20003_1140867818	Nortriptyline | treatment/medication code	1	EFO_0007010	UK Biobank
NEALE2_20003_1140867878	Sertraline | treatment/medication code	1	EFO_0007010	UK Biobank
NEALE2_20003_1140868772	Didronel 200mg tablet | treatment/medication code	1	EFO_0007010	UK Biobank
NEALE2_20003_1140869930	Azathioprine | treatment/medication code	1	EFO_0007010	UK Biobank
NEALE2_20003_1140870390	Ferrous sulphate | treatment/medication code	1	EFO_0007010	UK Biobank
NEALE2_20003_1140870488	Forceval capsule | treatment/medication code	1	EFO_0007010	UK Biobank
NEALE2_20003_1140871052	Calcium carbonate+cholecalciferol 1.25g/5micrograms tablet | treatment/medication code	1	EFO_0007010	UK Biobank
NEALE2_20003_1140871168	Voltarol 25mg e/c tablet | treatment/medication code	1	EFO_0007010	UK Biobank
NEALE2_20003_1140871688	Solpadol caplet | treatment/medication code	1	EFO_0007010	UK Biobank
NEALE2_20003_1140872036	Paramax tablet | treatment/medication code	1	EFO_0007010	UK Biobank
NEALE2_20003_1140872072	Tegretol 100mg tablet | treatment/medication code	1	EFO_0007010	UK Biobank
NEALE2_20003_1140873966	Trimethoprim | treatment/medication code	1	EFO_0007010	UK Biobank
NEALE2_20003_1140874852	Thyroxine sodium | treatment/medication code	1	EFO_0007010	UK Biobank
NEALE2_20003_1140875840	Timolol 0.25% eye drops | treatment/medication code	1	EFO_0007010	UK Biobank
NEALE2_20003_1140876076	Flixonase 50micrograms aqueous nasal spray | treatment/medication code	1	EFO_0007010	UK Biobank
NEALE2_20003_1140876136	Beconase 50micrograms nasal spray | treatment/medication code	1	EFO_0007010	UK Biobank
NEALE2_20003_1140876592	Multivitamin+mineral preparations | treatment/medication code	1	EFO_0007010	UK Biobank
NEALE2_20003_1140877826	Sodium bicarbonate | treatment/medication code	1	EFO_0007010	UK Biobank
NEALE2_20003_1140879392	Manevac granules | treatment/medication code	1	EFO_0007010	UK Biobank
NEALE2_20003_1140879404	Docusate sodium | treatment/medication code	1	EFO_0007010	UK Biobank
NEALE2_20003_1140879494	Metoclopramide | treatment/medication code	1	EFO_0007010	UK Biobank
NEALE2_20003_1140879540	Fluoxetine | treatment/medication code	1	EFO_0007010	UK Biobank
NEALE2_20003_1140879644	Amantadine | treatment/medication code	1	EFO_0007010	UK Biobank
NEALE2_20003_1140879792	Terbutaline | treatment/medication code	1	EFO_0007010	UK Biobank
NEALE2_20003_1140880086	Calcipotriol | treatment/medication code	1	EFO_0007010	UK Biobank
NEALE2_20003_1140881320	Magnesium carbonate | treatment/medication code	1	EFO_0007010	UK Biobank
NEALE2_20003_1140881446	Proctosedyl ointment | treatment/medication code	1	EFO_0007010	UK Biobank
NEALE2_20003_1140881472	Lacri-lube eye ointment | treatment/medication code	1	EFO_0007010	UK Biobank
NEALE2_20003_1140881882	Timoptol 0.25% eye drops | treatment/medication code	1	EFO_0007010	UK Biobank
NEALE2_20003_1140882728	Otomize ear spray | treatment/medication code	1	EFO_0007010	UK Biobank
NEALE2_20003_1140883476	Procyclidine | treatment/medication code	1	EFO_0007010	UK Biobank
NEALE2_20003_1140883504	Cetirizine | treatment/medication code	1	EFO_0007010	UK Biobank
NEALE2_20003_1140883748	Selenium product | treatment/medication code	1	EFO_0007010	UK Biobank
NEALE2_20003_1140884412	Sumatriptan | treatment/medication code	1	EFO_0007010	UK Biobank
NEALE2_20003_1140884696	Clobetasone | treatment/medication code	1	EFO_0007010	UK Biobank
NEALE2_20003_1140888098	Fluticasone | treatment/medication code	1	EFO_0007010	UK Biobank
NEALE2_20003_1140888362	Pyridoxine preparation | treatment/medication code	1	EFO_0007010	UK Biobank
NEALE2_20003_1140888386	Iron product | treatment/medication code	1	EFO_0007010	UK Biobank
NEALE2_20003_1140888390	Ferrous salt product | treatment/medication code	1	EFO_0007010	UK Biobank
NEALE2_20003_1140888648	Pravastatin | treatment/medication code	1	EFO_0007010	UK Biobank
NEALE2_20003_1140888758	Penicillin v | treatment/medication code	1	EFO_0007010	UK Biobank
NEALE2_20003_1140909482	Opticrom allergy eye drops | treatment/medication code	1	EFO_0007010	UK Biobank
NEALE2_20003_1140909786	Beclometasone | treatment/medication code	1	EFO_0007010	UK Biobank
NEALE2_20003_1140909806	Dosulepin | treatment/medication code	1	EFO_0007010	UK Biobank
NEALE2_20003_1140910814	Sodium thyroxine | treatment/medication code	1	EFO_0007010	UK Biobank
NEALE2_20003_1140911640	Lecithin product | treatment/medication code	1	EFO_0007010	UK Biobank
NEALE2_20003_1140911754	Anadin tablet | treatment/medication code	1	EFO_0007010	UK Biobank
NEALE2_20003_1140916282	Venlafaxine | treatment/medication code	1	EFO_0007010	UK Biobank
NEALE2_20003_1140916980	Zantac 75 tablet | treatment/medication code	1	EFO_0007010	UK Biobank
NEALE2_20003_1140917034	Airomir 100micrograms cfc-free inhaler | treatment/medication code	1	EFO_0007010	UK Biobank
NEALE2_20003_1140921828	Dicloflex 25mg e/c tablet | treatment/medication code	1	EFO_0007010	UK Biobank
NEALE2_20003_1140922174	Alendronate sodium | treatment/medication code	1	EFO_0007010	UK Biobank
NEALE2_20003_1140922714	Dorzolamide | treatment/medication code	1	EFO_0007010	UK Biobank
NEALE2_20003_1140923336	Co-tenidone | treatment/medication code	1	EFO_0007010	UK Biobank
NEALE2_20003_1140923346	Co-codamol | treatment/medication code	1	EFO_0007010	UK Biobank
NEALE2_20003_1140923688	Zoton 15mg capsule | treatment/medication code	1	EFO_0007010	UK Biobank
NEALE2_20003_1140926732	Meloxicam | treatment/medication code	1	EFO_0007010	UK Biobank
NEALE2_20003_1140927086	Arthrotec 50 tablet | treatment/medication code	1	EFO_0007010	UK Biobank
NEALE2_20003_1140927320	Dermol 500 lotion | treatment/medication code	1	EFO_0007010	UK Biobank
NEALE2_20003_1140927730	Epaderm ointment | treatment/medication code	1	EFO_0007010	UK Biobank
NEALE2_20003_1140928274	Ropinirole | treatment/medication code	1	EFO_0007010	UK Biobank
NEALE2_20003_1141145630	Nitromin 400micrograms cfc-free spray | treatment/medication code	1	EFO_0007010	UK Biobank
NEALE2_20003_1141145668	Diovan 40mg capsule | treatment/medication code	1	EFO_0007010	UK Biobank
NEALE2_20003_1141145812	Minerals - magnesium | treatment/medication code	1	EFO_0007010	UK Biobank
NEALE2_20003_1141146198	Xalatan 0.005% eye drops | treatment/medication code	1	EFO_0007010	UK Biobank
NEALE2_20003_1141146606	Calcium carbonate+cholecalciferol 1.25g/200iu tablet | treatment/medication code	1	EFO_0007010	UK Biobank
NEALE2_20003_1141150750	Brimonidine tartrate | treatment/medication code	1	EFO_0007010	UK Biobank
NEALE2_20003_1141151016	Losartan potassium+hydrochlorothiazide 50mg/12.5mg tablet | treatment/medication code	1	EFO_0007010	UK Biobank
NEALE2_20003_1141152590	Glimepiride | treatment/medication code	1	EFO_0007010	UK Biobank
NEALE2_20003_1141152732	Mirtazapine | treatment/medication code	1	EFO_0007010	UK Biobank
NEALE2_20003_1141152848	Quetiapine | treatment/medication code	1	EFO_0007010	UK Biobank
NEALE2_20003_1141153242	Balsalazide disodium | treatment/medication code	1	EFO_0007010	UK Biobank
NEALE2_20003_1141156836	Candesartan cilexetil | treatment/medication code	1	EFO_0007010	UK Biobank
NEALE2_20003_1141157132	Singulair 10mg tablet | treatment/medication code	1	EFO_0007010	UK Biobank
NEALE2_20003_1141157402	Prednisolone product | treatment/medication code	1	EFO_0007010	UK Biobank
NEALE2_20003_1141157458	Hypromellose product | treatment/medication code	1	EFO_0007010	UK Biobank
NEALE2_20003_1141157486	Salbutamol product | treatment/medication code	1	EFO_0007010	UK Biobank
NEALE2_20003_1141167594	Qvar 50 inhaler | treatment/medication code	1	EFO_0007010	UK Biobank
NEALE2_20003_1141167708	Beclomist 50micrograms nasal spray | treatment/medication code	1	EFO_0007010	UK Biobank
NEALE2_20003_1141167932	Rizatriptan | treatment/medication code	1	EFO_0007010	UK Biobank
NEALE2_20003_1141168108	Isotard 25xl m/r tablet | treatment/medication code	1	EFO_0007010	UK Biobank
NEALE2_20003_1141169520	Cosopt 2%/0.5% eye drops | treatment/medication code	1	EFO_0007010	UK Biobank
NEALE2_20003_1141169844	Dexamethasone+hypromellose 0.1%/0.5% eye drops | treatment/medication code	1	EFO_0007010	UK Biobank
NEALE2_20003_1141171152	Cardicor 1.25mg tablet | treatment/medication code	1	EFO_0007010	UK Biobank
NEALE2_20003_1141172698	Monomax xl 60mg m/r tablet | treatment/medication code	1	EFO_0007010	UK Biobank
NEALE2_20003_1141172838	Depakote 250mg e/c tablet | treatment/medication code	1	EFO_0007010	UK Biobank
NEALE2_20003_1141172918	Celluvisc 1% single-use eye drops | treatment/medication code	1	EFO_0007010	UK Biobank
NEALE2_20003_1141174032	Doublebase gel | treatment/medication code	1	EFO_0007010	UK Biobank
NEALE2_20003_1141174508	Reductil 10mg capsule | treatment/medication code	1	EFO_0007010	UK Biobank
NEALE2_20003_1141174520	Symbicort 100/6 turbohaler | treatment/medication code	1	EFO_0007010	UK Biobank
NEALE2_20003_1141176288	Azopt 10mg/ml eye drops | treatment/medication code	1	EFO_0007010	UK Biobank
NEALE2_20003_1141176570	Fosamax 5mg tablet | treatment/medication code	1	EFO_0007010	UK Biobank
NEALE2_20003_1141178052	Zapain caplet | treatment/medication code	1	EFO_0007010	UK Biobank
NEALE2_20003_1141179914	Bimatoprost | treatment/medication code	1	EFO_0007010	UK Biobank
NEALE2_20003_1141179920	Lumigan 0.3mg/ml eye drops | treatment/medication code	1	EFO_0007010	UK Biobank
NEALE2_20003_1141179974	Cozaar 25mg tablet | treatment/medication code	1	EFO_0007010	UK Biobank
NEALE2_20003_1141180140	Etoricoxib | treatment/medication code	1	EFO_0007010	UK Biobank
NEALE2_20003_1141180212	Escitalopram | treatment/medication code	1	EFO_0007010	UK Biobank
NEALE2_20003_1141180314	Ibandronic acid | treatment/medication code	1	EFO_0007010	UK Biobank
NEALE2_20003_1141180936	Calcium carbonate+colecalciferol 1.25g/5micrograms tablet | treatment/medication code	1	EFO_0007010	UK Biobank
NEALE2_20003_1141181868	Omacor 1g capsule | treatment/medication code	1	EFO_0007010	UK Biobank
NEALE2_20003_1141182628	Tiotropium | treatment/medication code	1	EFO_0007010	UK Biobank
NEALE2_20003_1141182632	Spiriva 18micrograms inhalation capsule | treatment/medication code	1	EFO_0007010	UK Biobank
NEALE2_20003_1141185326	Travatan 40micrograms/ml eye drops | treatment/medication code	1	EFO_0007010	UK Biobank
NEALE2_20003_1141187230	Care cetirizine hayfever relief 10mg tablet | treatment/medication code	1	EFO_0007010	UK Biobank
NEALE2_20003_1141187776	Nurofen 200mg tablet | treatment/medication code	1	EFO_0007010	UK Biobank
NEALE2_20003_1141192916	Rino clenil 50micrograms nasal spray | treatment/medication code	1	EFO_0007010	UK Biobank
NEALE2_20003_1141193346	Olmetec 10mg tablet | treatment/medication code	1	EFO_0007010	UK Biobank
NEALE2_20003_1141194224	Allergy relief antihistamine 4mg tablet | treatment/medication code	1	EFO_0007010	UK Biobank
NEALE2_20003_1141199858	Cardioplen xl 5mg m/r tablet | treatment/medication code	1	EFO_0007010	UK Biobank
NEALE2_20003_1141200322	Solifenacin | treatment/medication code	1	EFO_0007010	UK Biobank
NEALE2_20003_1189	Co-enzyme q10/ubiquinone/bio-quinone/coenzyme q10 | treatment/medication code	1	EFO_0007010	UK Biobank
NEALE2_20003_1199	Food supplement/plant/herbal extract | treatment/medication code	1	EFO_0007010	UK Biobank
NEALE2_20003_1203	Aloe vera product | treatment/medication code	1	EFO_0007010	UK Biobank
NEALE2_20001_99999	Unclassifiable | cancer code, self-reported	1		UK Biobank
NEALE2_20002_1072	Essential hypertension | non-cancer illness code, self-reported	1	EFO_1002032	UK Biobank
NEALE2_20002_1134	Oesophageal disorder | non-cancer illness code, self-reported	1	EFO_0000405	UK Biobank
NEALE2_20002_1137	Other abdominal problem | non-cancer illness code, self-reported	1	EFO_0003766	UK Biobank
NEALE2_20002_1289	Schizophrenia | non-cancer illness code, self-reported	1	EFO_0000692	UK Biobank
NEALE2_20002_1454	Blistering/desquamating skin disorder | non-cancer illness code, self-reported	1	EFO_1000673	UK Biobank
NEALE2_20002_1499	Labyrinthitis | non-cancer illness code, self-reported	1	MONDO_0002008	UK Biobank
NEALE2_20002_1613	Blepharitis / eyelid infection | non-cancer illness code, self-reported	1	HP_0000498	UK Biobank
NEALE2_20003_1140861924	Bezafibrate | treatment/medication code	1	CHEBI_47612	UK Biobank
NEALE2_20003_1140865578	Mesalazine | treatment/medication code	1	CHEBI_6775	UK Biobank
NEALE2_20003_1140866116	Frusemide | treatment/medication code	1	CHEBI_47426	UK Biobank
NEALE2_20003_1140872694	Flucloxacillin | treatment/medication code	1	CHEBI_5098	UK Biobank
NEALE2_20003_1140874370	Aciclovir | treatment/medication code	1	CHEBI_2453	UK Biobank
NEALE2_20003_1140874896	Hydrocortisone | treatment/medication code	1	CHEBI_17650	UK Biobank
NEALE2_20003_1140874930	Prednisolone | treatment/medication code	1	CHEBI_8378	UK Biobank
NEALE2_20003_1140882498	Penicillin | treatment/medication code	1	CHEBI_18208	UK Biobank
NEALE2_20003_1140888502	Amiodarone | treatment/medication code	1	CHEBI_2663	UK Biobank
NEALE2_20003_1140888646	Felodipine | treatment/medication code	1	CHEBI_585948	UK Biobank
NEALE2_20003_1140909702	Sulfasalazine | treatment/medication code	1	CHEBI_9334	UK Biobank
NEALE2_20003_1140909790	Chlorphenamine | treatment/medication code	1	CHEBI_52010	UK Biobank
NEALE2_20003_1140909936	Indometacin | treatment/medication code	1	CHEBI_49662	UK Biobank
NEALE2_20003_1140911642	Tacrolimus | treatment/medication code	1	CHEBI_61057	UK Biobank
NEALE2_20003_1140916356	Losartan | treatment/medication code	1	CHEBI_6541	UK Biobank
NEALE2_20003_1140928916	Olanzapine | treatment/medication code	1	CHEBI_7735	UK Biobank
NEALE2_20003_1141176662	Celecoxib | treatment/medication code	1	CHEBI_41423	UK Biobank
NEALE2_20003_1141180226	Amoxicillin | treatment/medication code	1	CHEBI_2676	UK Biobank
NEALE2_20003_1141193282	Olmesartan | treatment/medication code	1	CHEBI_48416	UK Biobank
NEALE2_20003_2038459704	Carbamazepine | treatment/medication code	1	CHEBI_3387	UK Biobank
NEALE2_20003_2038459814	Digoxin | treatment/medication code	1	CHEBI_4551	UK Biobank
NEALE2_20003_2038460076	Phenytoin | treatment/medication code	1	CHEBI_8107	UK Biobank
NEALE2_20002_1420	Otosclerosis | non-cancer illness code, self-reported	1	EFO_0004213	UK Biobank
NEALE2_20002_1421	Meniere's disease | non-cancer illness code, self-reported	1	EFO_0006862	UK Biobank
NEALE2_20002_1165	Pancreatitis | non-cancer illness code, self-reported	1	EFO_0000278	UK Biobank
NEALE2_20002_1156	Infective/viral hepatitis | non-cancer illness code, self-reported	1	EFO_0004196	UK Biobank
NEALE2_20002_1308	Osteomyelitis | non-cancer illness code, self-reported	1	EFO_0003102	UK Biobank
NEALE2_20002_1398	Pneumonia | non-cancer illness code, self-reported	1	EFO_0003106	UK Biobank
NEALE2_20002_1439	Hiv/aids | non-cancer illness code, self-reported	1	EFO_0000764	UK Biobank
NEALE2_20002_1441	Malaria | non-cancer illness code, self-reported	1	EFO_0001068	UK Biobank
NEALE2_20002_1526	Polio / poliomyelitis | non-cancer illness code, self-reported	1	EFO_0007450	UK Biobank
NEALE2_20002_1568	Measles / morbillivirus | non-cancer illness code, self-reported	1	EFO_0007377, EFO_1002025	UK Biobank
NEALE2_20002_1569	Mumps / epidemic parotitis | non-cancer illness code, self-reported	1	EFO_0007383	UK Biobank
NEALE2_20002_1570	Rubella / german measles | non-cancer illness code, self-reported	1	EFO_1002026	UK Biobank
NEALE2_20002_1573	Shingles | non-cancer illness code, self-reported	1	EFO_0006510	UK Biobank
NEALE2_20002_1575	Herpes simplex | non-cancer illness code, self-reported	1	EFO_1002022	UK Biobank
NEALE2_20002_1578	Hepatitis a | non-cancer illness code, self-reported	1	EFO_0007305	UK Biobank
NEALE2_20002_1256	Acute infective polyneuritis/guillain-barre syndrome | non-cancer illness code, self-reported	1	EFO_0007292	UK Biobank
NEALE2_20002_1385	Allergy or anaphylactic reaction to food | non-cancer illness code, self-reported	1	EFO_1001890	UK Biobank
NEALE2_20002_1437	Myasthenia gravis | non-cancer illness code, self-reported	1	EFO_0004991	UK Biobank
NEALE2_20002_1076	Heart failure/pulmonary odema | non-cancer illness code, self-reported	1	EFO_0003144	UK Biobank
NEALE2_20002_1077	Heart arrhythmia | non-cancer illness code, self-reported	1	EFO_0004269	UK Biobank
NEALE2_20002_1079	Cardiomyopathy | non-cancer illness code, self-reported	1	EFO_0000318	UK Biobank
NEALE2_20002_1080	Pericardial problem | non-cancer illness code, self-reported	1	EFO_0007427	UK Biobank
NEALE2_20002_1083	Subdural haemorrhage/haematoma | non-cancer illness code, self-reported	1	HP_0100309	UK Biobank
NEALE2_20002_1086	Subarachnoid haemorrhage | non-cancer illness code, self-reported	1	EFO_0000713	UK Biobank
NEALE2_20002_1087	Leg claudication/ intermittent claudication | non-cancer illness code, self-reported	1	EFO_0003876	UK Biobank
NEALE2_20002_1485	Irregular heart beat | non-cancer illness code, self-reported	1	EFO_0004269	UK Biobank
NEALE2_20002_1491	Brain haemorrhage | non-cancer illness code, self-reported	1	EFO_0000551	UK Biobank
NEALE2_20002_1561	Raynaud's phenomenon/disease | non-cancer illness code, self-reported	1	EFO_1001145	UK Biobank
NEALE2_20002_1246	Encephalitis | non-cancer illness code, self-reported	1	EFO_0001423	UK Biobank
NEALE2_20002_1251	Spinal cord disorder | non-cancer illness code, self-reported	1	EFO_0009488	UK Biobank
NEALE2_20002_1255	Peripheral neuropathy | non-cancer illness code, self-reported	1	EFO_0003100	UK Biobank
NEALE2_20002_1286	Depression | non-cancer illness code, self-reported	1	EFO_0003761	UK Biobank
NEALE2_20002_1287	Anxiety/panic attacks | non-cancer illness code, self-reported	1	EFO_0006788	UK Biobank
NEALE2_20002_1394	Peripheral nerve injury | non-cancer illness code, self-reported	1	EFO_0009510	UK Biobank
NEALE2_20002_1468	Diabetic neuropathy/ulcers | non-cancer illness code, self-reported	1	EFO_1000783	UK Biobank
NEALE2_20002_1470	Anorexia/bulimia/other eating disorder | non-cancer illness code, self-reported	1	EFO_0005203	UK Biobank
NEALE2_20002_1200	Ureteric obstruction/hydronephrosis | non-cancer illness code, self-reported	1	EFO_0005562	UK Biobank
NEALE2_20002_1381	Systemic lupus erythematosis/sle | non-cancer illness code, self-reported	1	EFO_0002690	UK Biobank
NEALE2_20002_1427	Polycystic kidney | non-cancer illness code, self-reported	1	EFO_0008620	UK Biobank
NEALE2_20002_1242	Eye/eyelid problem | non-cancer illness code, self-reported	1	EFO_0003966	UK Biobank
NEALE2_20002_1281	Retinal detachment | non-cancer illness code, self-reported	1	EFO_0005773	UK Biobank
NEALE2_20002_1529	Dry eyes | non-cancer illness code, self-reported	1	EFO_1000906	UK Biobank
NEALE2_20002_1229	Parathyroid gland problem (not cancer) | non-cancer illness code, self-reported	1	EFO_0005754	UK Biobank
NEALE2_20002_1234	Adrenocortical insufficiency/addison's disease | non-cancer illness code, self-reported	1	EFO_0009491	UK Biobank
NEALE2_20001_1001	Lung cancer | cancer code, self-reported	1	EFO_0001071	UK Biobank
NEALE2_20001_1006	Larynx/throat cancer | cancer code, self-reported	1	EFO_0003817	UK Biobank
NEALE2_20001_1011	Tongue cancer | cancer code, self-reported	1	EFO_0003871	UK Biobank
NEALE2_20001_1020	Large bowel cancer/colorectal cancer | cancer code, self-reported	1	EFO_1001951	UK Biobank
NEALE2_20001_1023	Rectal cancer | cancer code, self-reported	1	EFO_1000657	UK Biobank
NEALE2_20001_1030	Eye and/or adnexal cancer | cancer code, self-reported	1	EFO_0003824	UK Biobank
NEALE2_20001_1048	Leukaemia | cancer code, self-reported	1	EFO_0000565	UK Biobank
NEALE2_20001_1050	Multiple myeloma | cancer code, self-reported	1	EFO_0001378	UK Biobank
NEALE2_20001_1052	Hodgkins lymphoma / hodgkins disease | cancer code, self-reported	1	EFO_0000183	UK Biobank
NEALE2_20001_1062	Squamous cell carcinoma | cancer code, self-reported	1	EFO_0000707	UK Biobank
NEALE2_20001_1063	Primary bone cancer | cancer code, self-reported	1	EFO_0003820	UK Biobank
NEALE2_20001_1065	Thyroid cancer | cancer code, self-reported	1	EFO_0002892	UK Biobank
NEALE2_20001_1073	Rodent ulcer | cancer code, self-reported	1	EFO_0004193	UK Biobank
NEALE2_20002_1419	Vocal cord polyp | non-cancer illness code, self-reported	1	EFO_0009478	UK Biobank
NEALE2_20002_1683	Benign neuroma | non-cancer illness code, self-reported	1	EFO_0000693	UK Biobank
NEALE2_20002_1123	Sleep apnoea | non-cancer illness code, self-reported	1	EFO_0003877	UK Biobank
NEALE2_20002_1413	Nasal/sinus disorder | non-cancer illness code, self-reported	1	EFO_0009481	UK Biobank
NEALE2_20002_1279	Eye trauma | non-cancer illness code, self-reported	1	EFO_0009485	UK Biobank
NEALE2_20002_1322	Myositis/myopathy | non-cancer illness code, self-reported	1	EFO_0000783, EFO_0004145	UK Biobank
NEALE2_20002_1478	Cervical spondylosis | non-cancer illness code, self-reported	1	EFO_1000787	UK Biobank
NEALE2_20002_1482	Chronic fatigue syndrome | non-cancer illness code, self-reported	1	EFO_0004540	UK Biobank
NEALE2_20002_1533	Disc degeneration | non-cancer illness code, self-reported	1	EFO_0004994	UK Biobank
NEALE2_20002_1605	Femoral hernia | non-cancer illness code, self-reported	1	EFO_1001791	UK Biobank
NEALE2_20002_1636	Fracture ulna | non-cancer illness code, self-reported	1	EFO_0003950	UK Biobank
NEALE2_20002_1646	Fracture vertebra / crush fracture / vertebral collapse | non-cancer illness code, self-reported	1	EFO_0003902	UK Biobank
NEALE2_20002_1647	Fracture pelvis | non-cancer illness code, self-reported	1	EFO_0009622	UK Biobank
NEALE2_20002_1648	Fracture neck of femur / hip | non-cancer illness code, self-reported	1	EFO_0003964, EFO_0008553	UK Biobank
NEALE2_20002_1650	Fracture patella / knee | non-cancer illness code, self-reported	1	EFO_0009617	UK Biobank
NEALE2_20002_1651	Fracture lower leg / ankle | non-cancer illness code, self-reported	1	EFO_0009512, EFO_0009615	UK Biobank
FINNGEN_R5_M13_SACROILIITIS	Sacroiliitis, not elsewhere classified	2	HP_0012317	FinnGEN
FINNGEN_R5_M13_TORTICOLLIS	Torticollis	1	HP_0000473	FinnGEN
FINNGEN_R5_N14_ABNORMALBLEED	Other abnormal uterine and caginal bleeding	1	HP_0001892	FinnGEN
FINNGEN_R5_N14_OVARYCYST	Ovarian cyst	2	HP_0000138	FinnGEN
FINNGEN_R5_R18_ABNORMAL_FINDI_DIAGNOST_IMAGI_LUNG	Abnormal findings on diagnostic imaging of lung	2	HP_0002088	FinnGEN
FINNGEN_R5_R18_SYNCO_COLLAP	Syncope and collapse	1	HP_0001279	FinnGEN
NEALE2_1707_1	Right-handed | handedness (chirality/laterality)	2	EFO_0003889	UK Biobank
NEALE2_1707_2	Left-handed | handedness (chirality/laterality)	2	EFO_0003889	UK Biobank
NEALE2_20474	Ever believed in un-real communications or signs	2	EFO_0005940	UK Biobank
NEALE2_20481	Self-harmed in past year	2	HP_0100716	UK Biobank
NEALE2_20544_15	Anxiety, nerves or generalized anxiety disorder | mental health problems ever diagnosed by a professional	2	EFO_0005230	UK Biobank
NEALE2_22134	Doctor diagnosed bronchiectasis	2	HP_0002110	UK Biobank
NEALE2_2956	General pain for 3+ months	2	HP_0012532	UK Biobank
NEALE2_3799	Headaches for 3+ months	2	HP_0002315	UK Biobank
NEALE2_41221_2	Low forceps, not breech | delivery methods	2	HP_0011411	UK Biobank
NEALE2_6147_4	For 'astigmatism' | reason for glasses/contact lenses	2	HP_0000483	UK Biobank
SAIGE_418	Nonspecific chest pain	2	HP_0100749	UK Biobank
SAIGE_743	Osteoporosis, osteopenia and pathological fracture	2	HP_0002756	UK Biobank
SAIGE_747	Cardiac and circulatory congenital anomalies	2	HP_0001627	UK Biobank
SAIGE_747_1	Cardiac congenital anomalies	2	HP_0001627	UK Biobank
SAIGE_760	Back pain	2	HP_0003418	UK Biobank
SAIGE_773	Pain in limb	2	HP_0009763	UK Biobank
FINNGEN_R5_F5_DEMENTIA	Dementia	7	HP_0000726	FinnGEN
FINNGEN_R5_F5_EMOPER	Emotionally unstable personality disorder	1	HP_0000712	FinnGEN
FINNGEN_R5_H7_VISUDISTURB	Visual disturbances	2	HP_0000505	FinnGEN
FINNGEN_R5_HERING_BILATERAL	Inguinal hernia, bilateral	1	HP_0000023	FinnGEN
FINNGEN_R5_I9_STR_EXH	Ischaemic Stroke, excluding all haemorrhages	2	HP_0002140	FinnGEN
FINNGEN_R5_K11_CHOLECYST	Chlocystitis	1	HP_0001082	FinnGEN
FINNGEN_R5_L12_HYPERTROPHICSKIN	Hypertrophic disorders of skin	3	EFO_0002460	FinnGEN
FINNGEN_R5_M13_LIMBPAIN	Pain in limb	2	HP_0009763	FinnGEN
FINNGEN_R5_O15_DELIVERY	Delivery	2	EFO_0006922	FinnGEN
FINNGEN_R5_Z21_TRANSPLANTED_ORGAN_TISSUE_STATUS	Transplanted organ and tissue status	3	EFO_0005198	FinnGEN
GCST000571	Fasting blood insulin	2	EFO_0004466	GWAS Catalog
GCST003368	circulating leptin levels adjusted for BMI	2	EFO_0007793	GWAS Catalog
GCST003395	Parental extreme longevity (95 years and older)	2	EFO_0007796	GWAS Catalog
GCST003499	Reaction time	2	EFO_0008393	GWAS Catalog
GCST004440	Interferon gamma-induced protein 10 levels	2	EFO_0008056	GWAS Catalog
GCST004444	Interleukin-10 levels	2	EFO_0004750	GWAS Catalog
GCST004454	Interleukin-2 receptor antagonist levels	2	EFO_0008332	GWAS Catalog
GCST005064	Aspartate aminotransferase levels	2	EFO_0004736	GWAS Catalog
GCST005069	Gamma glutamyl transferase levels	2	EFO_0004532	GWAS Catalog
GCST005179	Homeostasis model assessment of insulin resistance	2	EFO_0004501	GWAS Catalog
GCST005216	Corrected insulin response adjusted for insulin sensitivity index	2	EFO_0004471, EFO_0008473	GWAS Catalog
GCST005219	Incremental insulin	2	EFO_0004467	GWAS Catalog
GCST006344	Anti-cytomegalovirus IgG levels	2	EFO_0009347	GWAS Catalog
GCST006407	Philtrum width	2	EFO_0007845	GWAS Catalog
GCST007857	Fasting blood insulin adjusted for BMI	2	EFO_0008037	GWAS Catalog
GCST90000288	Myocardial fractal dimension (slice 2)	2	EFO_0008205	GWAS Catalog
GCST90000438	Adenosine Deaminase levels	2	EFO_0010761	GWAS Catalog
GCST90000449	CCL4 levels	2	EFO_0004751	GWAS Catalog
GCST90000456	Cystatin D levels	2	EFO_0008103	GWAS Catalog
GCST90000488	Matrix metalloproteinase-10 levels	2	EFO_0010589	GWAS Catalog
GCST90010116	Chymotrypsin C levels	2	EFO_0007937	GWAS Catalog
GCST90010126	Galectin-9 levels	2	EFO_0007937	GWAS Catalog
GCST90010143	Interleukin-1 receptor-like 2 levels	2	EFO_0007937	GWAS Catalog
GCST90010147	Kidney Injury Molecule levels	2	EFO_0007937	GWAS Catalog
GCST90010180	Angiopoietin-1 receptor levels	2	EFO_0007937	GWAS Catalog
GCST90010183	Tumor necrosis factor receptor superfamily member 11A levels	2	EFO_0007937	GWAS Catalog
GCST90010201	Chitinase-3-like protein 1 levels	2	EFO_0007937	GWAS Catalog
GCST90010202	Chitotriosidase-1 levels	2	EFO_0007937	GWAS Catalog
GCST90010208	Cathepsin D levels	2	EFO_0007937	GWAS Catalog
GCST90010233	Low-density lipoprotein receptor levels	2	EFO_0007937	GWAS Catalog
GCST90010273	Tartrate-resistant acid phosphatase type 5 levels	2	EFO_0007937	GWAS Catalog
GCST90010274	Urokinase-type plasminogen activator levels	2	EFO_0007937	GWAS Catalog
GCST90010336	Dihydropteridine reductase levels	2	EFO_0007937	GWAS Catalog
GCST90010349	Scavenger receptor cysteine-rich domain-containing group B protein levels	2	EFO_0007937	GWAS Catalog
GCST90011994	Interleukin-8 levels	2	EFO_0004811	GWAS Catalog
GCST90011999	Placenta growth factor levels	2	EFO_0010626	GWAS Catalog
GCST90012008	Kallikrein-6 levels	2	EFO_0010622	GWAS Catalog
GCST90012018	Macrophage colony-stimulating factor 1 levels	2	EFO_0008217	GWAS Catalog
GCST90012047	Myoglobin levels	2	EFO_0005057	GWAS Catalog
GCST90012061	SIR2-like protein 2 levels	2	EFO_0010928	GWAS Catalog
GCST90012076	circulating leptin levels	2	EFO_0005000	GWAS Catalog
GCST90012077	C-C motif chemokine 20 levels	2	EFO_0010910	GWAS Catalog
GCST90019419	Immunoglobulin G measurement	2	EFO_0007937	GWAS Catalog
GCST90019457	Interleukin-7 receptor subunit alpha measurement	2	EFO_0008190	GWAS Catalog
GCST90019484	Eukaryotic translation initiation factor 4E type 2 measurement	2	EFO_0007937	GWAS Catalog
NEALE2_100400	Standard tea intake	2	EFO_0008111	UK Biobank
NEALE2_100630	Rose wine intake	2	EFO_0007878	UK Biobank
NEALE2_100920_2105	Soya with calcium | type milk consumed	2	EFO_0008111	UK Biobank
NEALE2_100920_2108	Rice/oat/vegetable milk | type milk consumed	2	EFO_0008111	UK Biobank
NEALE2_1021	Duration of light diy	2	EFO_0008111	UK Biobank
NEALE2_102330	Sweets intake	2	EFO_0008111	UK Biobank
NEALE2_102360	Sweet biscuits intake	2	EFO_0008111	UK Biobank
NEALE2_102460	Crisp intake	2	EFO_0008111	UK Biobank
NEALE2_1418_6	Never/rarely have milk | milk type used	2	EFO_0008111	UK Biobank
NEALE2_1428_0	Never/rarely use spread | spread type	2	EFO_0008111	UK Biobank
NEALE2_1448_4	Other type of bread | bread type	2	EFO_0008111	UK Biobank
NEALE2_20086_11	Vegetarian | type of special diet followed	2	EFO_0008111	UK Biobank
NEALE2_20096_1	Small (125ml) | size of red wine glass drunk	2	EFO_0007878	UK Biobank
NEALE2_20411_0	No | ever been injured or injured someone else through drinking alcohol	2	EFO_0008111	UK Biobank
NEALE2_20497	Repeated disturbing thoughts of stressful experience in past month	2	EFO_0007781	UK Biobank
NEALE2_20519	Recent feelings of tiredness or low energy	2	EFO_0007946	UK Biobank
NEALE2_20520	Recent worrying too much about different things	2	EFO_0009589	UK Biobank
NEALE2_22616_0	No | breathing problems during period of job	2	EFO_0008111	UK Biobank
NEALE2_24003_raw	Nitrogen dioxide air pollution; 2010	2	EFO_0007908	UK Biobank
NEALE2_24016_raw	Nitrogen dioxide air pollution; 2005	2	EFO_0007908	UK Biobank
NEALE2_24017_raw	Nitrogen dioxide air pollution; 2006	2	EFO_0007908	UK Biobank
NEALE2_24018_raw	Nitrogen dioxide air pollution; 2007	2	EFO_0007908	UK Biobank
NEALE2_2405	Number of children fathered	2	EFO_0009814	UK Biobank
NEALE2_4570	Friendships satisfaction	2	EFO_0009725	UK Biobank
NEALE2_4598	Ever depressed for a whole week	2	EFO_0007704	UK Biobank
NEALE2_4653	Ever highly irritable/argumentative for 2 days	2	EFO_0009594	UK Biobank
NEALE2_5089_raw	Astigmatism angle (left)	2	EFO_0007814	UK Biobank
NEALE2_5109_raw	6mm asymmetry angle (right)	2	EFO_0007814	UK Biobank
NEALE2_5160_raw	3mm regularity index (right)	2	EFO_0007814	UK Biobank
NEALE2_5162_raw	6mm regularity index (left)	2	EFO_0007814	UK Biobank
NEALE2_5163_raw	3mm regularity index (left)	2	EFO_0007814	UK Biobank
NEALE2_6032_raw	Maximum workload during fitness test	2	EFO_0004328	UK Biobank
NEALE2_6138_4	Cses or equivalent | qualifications	2	EFO_0004784	UK Biobank
NEALE2_93_raw	Systolic blood pressure, manual reading	2	EFO_0006335	UK Biobank
FINNGEN_R5_Q17_CONGEN_MALFO_OVARIES_FALLOP_TUBES_BROAD_LIGAM	Congenital malformations of ovaries, fallopian tubes and broad ligaments	1	MONDO_0002156, MONDO_0005558	FinnGEN
FINNGEN_R5_Z21_ACQUI_ABSENCE_ORGANS_NOT_ELSEW_CLASSIFIED	Acquired absence of organs, not elsewhere classified	1	EFO_0009124	FinnGEN
FINNGEN_R5_Z21_GENERAL_EXAM_INVES_PERSONS_WO_COMPLA_REPOR_DIAGNOSIS	General examination and investigation of persons without complaint and reported diagnosis	3	EFO_0009517	FinnGEN
FINNGEN_R5_Z21_PERSONS_ENCOUNTERI_HEALTH_SERVI_OTH_COUNSELLI_MEDICAL_ADVICE_NOT_ELSEW_CLASSIFIED	Persons encountering health services for other counselling and medical advice, not elsewhere classified	3	EFO_0009786	FinnGEN
FINNGEN_R5_Z21_PROCREATIVE_MANAG	Procreative management	2		FinnGEN
NEALE2_100520	Milk intake	2		UK Biobank
NEALE2_103130	Skin removed from poultry	2		UK Biobank
NEALE2_1120	Weekly usage of mobile phone in last 3 months	2		UK Biobank
NEALE2_1677	Breastfed as a baby	2		UK Biobank
NEALE2_1767	Adopted as a child	2		UK Biobank
NEALE2_1797	Father still alive	2		UK Biobank
NEALE2_1835	Mother still alive	2		UK Biobank
NEALE2_20084_480	Vitamin e | vitamin and/or mineral supplement use	2		UK Biobank
NEALE2_20084_486	Iron | vitamin and/or mineral supplement use	2		UK Biobank
NEALE2_20084_487	Zinc | vitamin and/or mineral supplement use	2		UK Biobank
NEALE2_20110_11	Parkinson's disease | illnesses of mother	2	EFO_0002508	UK Biobank
NEALE2_20537	Frequency of difficulty controlling worry during worst period of anxiety	2		UK Biobank
NEALE2_20547_1	Talking therapies, such as psychotherapy, counselling, group therapy or cbt | activities undertaken to treat depression	2		UK Biobank
NEALE2_20551_2	A painkiller | substance of prescription or over-the-counter medication addiction	2		UK Biobank
NEALE2_20552_2	A behaviour | behavioural and miscellaneous addictions	2		UK Biobank
NEALE2_20553_3	Stopping prescribed medication | methods of self-harm used	2		UK Biobank
NEALE2_20554_5	See own gp | actions taken following self-harm	2		UK Biobank
NEALE2_22137	Doctor diagnosed tuberculosis	2	Orphanet_3389	UK Biobank
NEALE2_22506_111	Smokes on most or all days | tobacco smoking	2		UK Biobank
NEALE2_22608_0	Rarely/never | workplace very hot	2		UK Biobank
NEALE2_22615_2	Often | workplace had a lot of diesel exhaust	2		UK Biobank
NEALE2_22619_1	Yes | breathing problems responsible for leaving job	2		UK Biobank
NEALE2_22645	Rest days during mixed shift periods	2		UK Biobank
NEALE2_2306	Weight change compared with 1 year ago	2		UK Biobank
NEALE2_3591	Ever had hysterectomy (womb removed)	2	EFO_0003881	UK Biobank
NEALE2_3637	Frequency of other exercises in last 4 weeks	2		UK Biobank
NEALE2_3859_3	Health precaution | reason former drinker stopped drinking alcohol	2		UK Biobank
NEALE2_3859_4	Financial reasons | reason former drinker stopped drinking alcohol	2		UK Biobank
NEALE2_40001_C189	Icd10: c18.9 colon, unspecified | underlying (primary) cause of death	2		UK Biobank
NEALE2_40001_C259	Icd10: c25.9 pancreas, unspecified | underlying (primary) cause of death	2		UK Biobank
NEALE2_41218_2	One or more previous psychiatric episodes with another health care provider | history of psychiatric care on admission	2	EFO_0003935	UK Biobank
NEALE2_41219_1	General anaesthetic | anaesthetics administered during delivery	2		UK Biobank
NEALE2_41220_1	General anaesthetic | anaesthetics administered post delivery	2		UK Biobank
NEALE2_41221_0	Spontaneous vertex | delivery methods	2		UK Biobank
NEALE2_41221_9	Other than those specified above | delivery methods	2		UK Biobank
NEALE2_41235	Spells in hospital	2		UK Biobank
NEALE2_4294_9	Abandon | final attempt correct	2		UK Biobank
NEALE2_4803_0	No, never | tinnitus	2		UK Biobank
NEALE2_4990	Conditional arithmetic | fi6	2		UK Biobank
NEALE2_5324_3	Left eye only | ever had cataract surgery	2		UK Biobank
NEALE2_5324_4	Both eyes | ever had cataract surgery	2		UK Biobank
NEALE2_5832_2	Left eye | which eye(s) affected by hypermetropia (long sight)	2		UK Biobank
NEALE2_5984_raw	Ecg, load	2		UK Biobank
NEALE2_6020_31	Participant wanted to stop early | completion status of test	2		UK Biobank
NEALE2_6143_3	Public transport | transport type for commuting to job workplace	2		UK Biobank
NEALE2_6145_6	Financial difficulties | illness, injury, bereavement, stress in last 2 years	2		UK Biobank
NEALE2_6146_2	Disability living allowance | attendance/disability/mobility allowance	2		UK Biobank
NEALE2_6148_1	Diabetes related eye disease | eye problems/disorders	2		UK Biobank
NEALE2_6148_100	None of the above | eye problems/disorders	2		UK Biobank
NEALE2_6149_4	Loose teeth | mouth/teeth dental problems	2		UK Biobank
NEALE2_6151_4	Spine | fractured bone site(s)	2		UK Biobank
NEALE2_6153_4	Hormone replacement therapy | medication for cholesterol, blood pressure, diabetes, or take exogenous hormones	2	EFO_0003961	UK Biobank
NEALE2_6155_7	Multivitamins +/- minerals | vitamin and mineral supplements	2		UK Biobank
NEALE2_6162_1	Car/motor vehicle | types of transport used (excluding work)	2		UK Biobank
NEALE2_709	Number in household	2		UK Biobank
SAIGE_038_1	Gram negative septicemia	2		UK Biobank
SAIGE_191	Manlignant and unknown neoplasms of brain and nervous system	2		UK Biobank
SAIGE_250_23	Type 2 diabetes with ophthalmic manifestations	2		UK Biobank
SAIGE_277	Other disorders of metabolism	2		UK Biobank
SAIGE_362	Other retinal disorders	2		UK Biobank
SAIGE_362_29	Macular degeneration (senile) of retina nos	2		UK Biobank
SAIGE_364_5	Corneal dystrophy	2	Orphanet_34533	UK Biobank
SAIGE_426_9	Cardiac pacemaker/device in situ	2	EFO_0009719	UK Biobank
SAIGE_574_2	Calculus of bile duct	2		UK Biobank
SAIGE_695_4	Lupus (localized and systemic)	2		UK Biobank
SAIGE_727_4	Ganglion and cyst of synovium, tendon, and bursa	2		UK Biobank
SAIGE_740_9	Osteoarthrosis nos	2		UK Biobank
SAIGE_747_13	Congenital anomalies of great vessels	2	Orphanet_98724	UK Biobank
SAIGE_782	Symptoms involving skin and other integumentary tissue	2		UK Biobank
FINNGEN_R5_CD2_BENIGN_OVARY_EXALLC	Benign neoplasm of ovary (controls excluding all cancers)	2	MONDO_0000646	FinnGEN
FINNGEN_R5_D3_SCNDPOLYCYTHAEMIA	Secondary polycythaemia	2	Orphanet_98428	FinnGEN
FINNGEN_R5_E4_AMYLNAS	Amyloidosis, other/unspecified	8	EFO_1001875	FinnGEN
FINNGEN_R5_E4_METABO	Other metabolic disorders	4	EFO_0000589	FinnGEN
FINNGEN_R5_E4_PORBILIR	Disorders of porphyrin and bilirubin metabolism	2	MONDO_0024431, MONDO_0037821	FinnGEN
FINNGEN_R5_F5_ALZHDEMENT	Dementia in Alzheimer disease	5	EFO_0000249	FinnGEN
FINNGEN_R5_G6_AD_WIDE	Alzheimer’s disease, wide definition	8	EFO_0000249	FinnGEN
FINNGEN_R5_G6_HEMIPLE	Hemiplegia	1	Orphanet_2131	FinnGEN
FINNGEN_R5_G6_HEREMOSEN	Hereditary monor and sensory neuropathy	2	Orphanet_140450	FinnGEN
FINNGEN_R5_G6_PARKINSON_EXMORE	Parkinson's disease (more control exclusions)	1	EFO_0002508	FinnGEN
FINNGEN_R5_H7_BLEPHAROCHALASIS	Blepharochalasis	2	HP_0010749	FinnGEN
FINNGEN_R5_H7_KERATOCONUS	Hereditary corneal dystrophies	8	Orphanet_34533	FinnGEN
FINNGEN_R5_L12_HYPERTRICHOSIS	Hypertrichosis	2	Orphanet_79365	FinnGEN
FINNGEN_R5_K11_CHRONPANC	Chronic pancreatitis	5	EFO_0000342	FinnGEN
GCST003498	Verbal-numerical reasoning	2	EFO_0004350	GWAS Catalog
NEALE2_100240	Coffee consumed	2	EFO_0004330	UK Biobank
NEALE2_1508_1	Decaffeinated coffee (any type) | coffee type	2	EFO_0004330	UK Biobank
NEALE2_20117_0	Never | alcohol drinker status	2	EFO_0004318	UK Biobank
NEALE2_20413	Frequency of inability to cease drinking in last year	2	EFO_0004329	UK Biobank
NEALE2_2907	Ever stopped smoking for 6+ months	2	EFO_0004318	UK Biobank
NEALE2_2926	Number of unsuccessful stop-smoking attempts	2	EFO_0004318	UK Biobank
NEALE2_971	Frequency of walking for pleasure in last 4 weeks	2	EFO_0003940	UK Biobank
FINNGEN_R5_H7_GLAUCOMAMEDICATION	Use of antiglaucoma preparations and miotics	1	GO_0042493	FinnGEN
FINNGEN_R5_I9_E_DRONE	Dronedarone medication	1	GO_0042493	FinnGEN
SAIGE_681	Superficial cellulitis and abscess	2	EFO_0003035	UK Biobank
SAIGE_681_5	Cellulitis and abscess of leg, except foot	2	EFO_0003035	UK Biobank
SAIGE_681_6	Cellulitis and abscess of foot, toe	2	EFO_0003035	UK Biobank
FINNGEN_R5_H8_EXT_CELLUL	Cellulitis of external ear	1	EFO_0003035	FinnGEN
SAIGE_286_7	Other and unspecified coagulation defects	2	EFO_0009314	UK Biobank
FINNGEN_R5_D3_ANAEMIANAS	Other and unspecified anaemias	4	MONDO_0002280	FinnGEN
FINNGEN_R5_D3_OTHERANAEMIA	Other anaemias	5	MONDO_0002280	FinnGEN
SAIGE_317	Alcohol-related disorders	2	MONDO_0021698	UK Biobank
FINNGEN_R5_D3_IMMUDEFANTIBODY	Immunodeficiency with predominantly antibody defects	1	Orphanet_331244	FinnGEN
NEALE2_20114_1	Heart disease | illnesses of adopted siblings	2	EFO_0001645	UK Biobank
NEALE2_40001_I64	Icd10: i64 stroke, not specified as haemorrhage or infarction | underlying (primary) cause of death	2	EFO_0000712	UK Biobank
SAIGE_420_2	Pericarditis	2	EFO_0007427	UK Biobank
SAIGE_428	Congestive heart failure; nonhypertensive	2	EFO_0000373	UK Biobank
SAIGE_442_11	Abdominal aortic aneurysm	2	EFO_0004214	UK Biobank
SAIGE_443_9	Peripheral vascular disease, unspecified	2	EFO_0003875	UK Biobank
SAIGE_447	Other disorders of arteries and arterioles	2	MONDO_0000473	UK Biobank
FINNGEN_R5_I9_ANEUR	Endovascular or surgical operations to intracerebral aneurysms	1	EFO_0002571, EFO_0003870	FinnGEN
FINNGEN_R5_I9_AVBLOCK	AV-block	2	MONDO_0000465	FinnGEN
FINNGEN_R5_I9_CONDUCTIO	Conduction disorders	1	EFO_0005137	FinnGEN
FINNGEN_R5_I9_HEARTFAIL	Heart failure,strict	2	EFO_0003144	FinnGEN
FINNGEN_R5_I9_NONRHEVALV	Non-rheumatic valve diseases	3	EFO_0009551	FinnGEN
GCST003769	Depression	2	EFO_0003761, EFO_0007006	GWAS Catalog
GCST004695	Insomnia complaints	2	EFO_0004698	GWAS Catalog
GCST005904	Major depressive disorder (probable)	2	EFO_0003761	GWAS Catalog
NEALE2_20113_12	Severe depression | illnesses of adopted mother	2	MONDO_0002050	UK Biobank
NEALE2_20126_2	Bipolar ii disorder | bipolar and major depression status	2	EFO_0009964	UK Biobank
NEALE2_20544_10	Mania, hypomania, bipolar or manic-depression | mental health problems ever diagnosed by a professional	2	EFO_0000289	UK Biobank
NEALE2_20544_11	Depression | mental health problems ever diagnosed by a professional	2	EFO_0003761	UK Biobank
NEALE2_20544_14	Autism, asperger's or autistic spectrum disorder | mental health problems ever diagnosed by a professional	2	EFO_0003756	UK Biobank
NEALE2_20544_16	Anorexia nervosa | mental health problems ever diagnosed by a professional	2	EFO_0004215	UK Biobank
SAIGE_290	Delirium dementia and amnestic and other cognitive disorders	2	EFO_1001457	UK Biobank
SAIGE_290_2	Delirium due to conditions classified elsewhere	2	EFO_0009267	UK Biobank
SAIGE_296_2	Depression	2	EFO_0003761	UK Biobank
FINNGEN_R5_AD_LO_EXMORE	Alzheimer’s disease (Late onset) (more control exclusions)	6	EFO_1001870	FinnGEN
FINNGEN_R5_F5_DELIRIUM	Delirium, not induced by alcohol and other psychoactive substances	1	EFO_0009267	FinnGEN
FINNGEN_R5_G6_ALS	Motor neuron disease	2	EFO_0003782	FinnGEN
FINNGEN_R5_N14_CHRONKIDNEYDIS	Chronic kidney disease	3	EFO_0003884	FinnGEN
FINNGEN_R5_N14_PYELONEPHR	Acute tubulo-interstitial nephritis	3	EFO_1002050	FinnGEN
FINNGEN_R5_N14_URETHRAOTH	Other disorders of urethra and urinary system	1	EFO_0009689, EFO_0009690	FinnGEN
SAIGE_594_3	Calculus of ureter	2	EFO_1001228	UK Biobank
SAIGE_695_42	Systemic lupus erythematosus	2	EFO_0002690	UK Biobank
GCST005964	Neuromyelitis optica	2	EFO_0004256	GWAS Catalog
GCST006937	Neuromyelitis optica (AQP4-IgG-positive)	2	EFO_0009584	GWAS Catalog
NEALE2_2207	Wears glasses or contact lenses	2	MONDO_0004892	UK Biobank
NEALE2_6148_5	Macular degeneration | eye problems/disorders	2	EFO_0001365	UK Biobank
SAIGE_362_2	Degeneration of macula and posterior pole of retina	2	MONDO_0002175	UK Biobank
SAIGE_364	Corneal opacity and other disorders of cornea	2	EFO_0009464	UK Biobank
FINNGEN_R5_DM_BCKGRND_RETINA_NONPROLIF	Severe non-proliferative background diabetic retinopathy	2	EFO_0009760	FinnGEN
FINNGEN_R5_H7_CORNEALDYSTROPHY	Corneal degeneration	1	MONDO_0001515	FinnGEN
FINNGEN_R5_H7_CORNEALNAS	Other and unspecified corneal deformities and disorders	1	EFO_0009464, HP_0000481	FinnGEN
FINNGEN_R5_H7_CORNEALOTH	Other disorders of cornea	6	EFO_0009464	FinnGEN
FINNGEN_R5_H7_ENTROPION	Entropion and trichiasis of eyelid	1	HP_0001128, MONDO_0001519	FinnGEN
FINNGEN_R5_H7_EYELIDDIS	Other disorders of eyelid	2	EFO_0009547	FinnGEN
FINNGEN_R5_H7_GLAUCOMA_NTG	Normotensive glaucoma	2	EFO_1001022	FinnGEN
FINNGEN_R5_H7_REFRAACCOMMODIS	Disorders of refraction and accommodation	1	HP_0000539, MONDO_0000926	FinnGEN
FINNGEN_R5_H7_RETINALBREAK	Retinal breaks without detachment	1	MONDO_0001539	FinnGEN
FINNGEN_R5_H7_RETINOPATHYDIAB_BKG_SEVERE	Severe diabetic background retinopathy	2	EFO_0003770	FinnGEN
FINNGEN_R5_H7_VITRBODYGLOBE	Disorders of vitreous body	2	EFO_0008624	FinnGEN
SAIGE_252_1	Hyperparathyroidism	2	EFO_0008506	UK Biobank
FINNGEN_R5_DIS_THYROID_OTH	Other disorders of thyroid	6	EFO_1000627	FinnGEN
FINNGEN_R5_E4_HYPERLIPMIX	Mixed hyperlipidaemia	2	Orphanet_79211	FinnGEN
FINNGEN_R5_E4_HYPERPARA	Hyperparathyroidism	3	EFO_0008506	FinnGEN
FINNGEN_R5_E4_THYROIDITAUTOIM	Autoimmune thyroiditis	3	EFO_0006812	FinnGEN
FINNGEN_R5_E4_THYROIDITSUBAC	Subacute thyroiditis	2	EFO_1001194	FinnGEN
NEALE2_20086_9	Lactose-free | type of special diet followed	2	EFO_1000062	UK Biobank
SAIGE_530	Diseases of esophagus	2	EFO_0009544	UK Biobank
SAIGE_530_12	Ulcer of esophagus	2	MONDO_0044782	UK Biobank
SAIGE_531_3	Duodenal ulcer	2	EFO_0004607	UK Biobank
SAIGE_550_5	Ventral hernia	2	EFO_1001866	UK Biobank
SAIGE_574_11	Cholelithiasis with acute cholecystitis	2	EFO_1001289	UK Biobank
FINNGEN_R5_CHRONLARGE	Crohn's disease of large intestine	3	EFO_0000384	FinnGEN
FINNGEN_R5_E4_LACTONAS	Lactose intolerance, other/unspecified	4	EFO_1000062	FinnGEN
FINNGEN_R5_E4_LACTOSEINT	Lactose intolerance	5	EFO_1000062	FinnGEN
FINNGEN_R5_K11_CD_STRICT	Crohn disease (strict definition, require KELA)	5	EFO_0000384	FinnGEN
FINNGEN_R5_K11_CD_STRICT2	Crohn disease (strict definition, require KELA, min 2 HDR)	5	EFO_0000384	FinnGEN
FINNGEN_R5_K11_OTHILEUS	Other or unspecified ileus, impaction or obstruction	1	MONDO_0004565, MONDO_0004567, MONDO_0004571	FinnGEN
FINNGEN_R5_M13_PLANTARFASC	Plantar fascial fibromatosis	1	EFO_1000481	FinnGEN
FINNGEN_R5_N14_MALEGEN	Diseases of male genital organs	1	EFO_0007355	FinnGEN
NEALE2_20111_13	Prostate cancer | illnesses of siblings	2	EFO_0001663	UK Biobank
NEALE2_20112_3	Lung cancer | illnesses of adopted father	2	EFO_0001071	UK Biobank
NEALE2_20112_4	Bowel cancer | illnesses of adopted father	2	EFO_0007330	UK Biobank
NEALE2_20113_4	Bowel cancer | illnesses of adopted mother	2	EFO_0007330	UK Biobank
NEALE2_40001_C439	Icd10: c43.9 malignant melanoma of skin, unspecified | underlying (primary) cause of death	2	EFO_0000389	UK Biobank
NEALE2_40001_C56	Icd10: c56 malignant neoplasm of ovary | underlying (primary) cause of death	2	EFO_0003893	UK Biobank
NEALE2_40001_C80	Icd10: c80 malignant neoplasm without specification of site | underlying (primary) cause of death	2	EFO_0000311	UK Biobank
SAIGE_153_2	Colon cancer	2	EFO_0000365	UK Biobank
SAIGE_172_3	Carcinoma in situ of skin	2	MONDO_0004641	UK Biobank
SAIGE_200_1	Polycythemia vera	2	EFO_0002429	UK Biobank
SAIGE_214_1	Lipoma of skin and subcutaneous tissue	2	EFO_0000759	UK Biobank
SAIGE_571	Chronic liver disease and cirrhosis	2	EFO_0001421, EFO_0001422	UK Biobank
FINNGEN_R5_C3_BRONCHUS_LUNG_EXALLC	Malignant neoplasm of bronchus and lung (controls excluding all cancers)	2	MONDO_0001672, MONDO_0008903	FinnGEN
FINNGEN_R5_C3_LIVER_INTRAHEPATIC_BILE_DUCTS_EXALLC	Malignant neoplasm of liver and intrahepatic bile ducts (controls excluding all cancers)	1	MONDO_0001487, MONDO_0002691	FinnGEN
FINNGEN_R5_C3_PANCREAS_EXALLC	Malignant neoplasm of pancreas (controls excluding all cancers)	1	EFO_1000359	FinnGEN
FINNGEN_R5_C3_RESPIRATORY_INTRATHORACIC_EXALLC	Malignant neoplasm of respiratory system and intrathoracic organs (controls excluding all cancers)	2	MONDO_0000376	FinnGEN
FINNGEN_R5_CD2_BENIGN_ADRENAL_EXALLC	Benign neoplasm: Adrenal gland (controls excluding all cancers)	2	MONDO_0021511	FinnGEN
FINNGEN_R5_CD2_BENIGN_BREAST_EXALLC	Benign neoplasm of breast (controls excluding all cancers)	2	MONDO_0000620	FinnGEN
FINNGEN_R5_CD2_BENIGN_DUODENUM_EXALLC	Benign neoplasm: Duodenum (controls excluding all cancers)	1	EFO_1000907	FinnGEN
FINNGEN_R5_CD2_BENIGN_LIPO_SKIN_LIMBS_EXALLC	Benign lipomatous neoplasm of skin and subcutaneous tissue of limbs (controls excluding all cancers)	1	MONDO_0044983	FinnGEN
FINNGEN_R5_CD2_BENIGN_OVARY	Benign neoplasm of ovary	2	EFO_1000116	FinnGEN
FINNGEN_R5_CD2_BENIGN_SKIN_EXALLC	Other benign neoplasms of skin (controls excluding all cancers)	1	MONDO_0021440	FinnGEN
FINNGEN_R5_CD2_BENIGN_UTERUS_NOS_EXALLC	Other benign neoplasm of uterus: Other parts/unspecified (controls excluding all cancers)	1	MONDO_0000632	FinnGEN
FINNGEN_R5_CD2_INSITU_EXALLC	In situ neoplasms (controls excluding all cancers)	2	EFO_0000616	FinnGEN
FINNGEN_R5_CD2_INSITU_SKIN_FACE_EXALLC	Carcinoma in situ of skin of other and unspecified parts of face (controls excluding all cancers)	2	MONDO_0004641	FinnGEN
FINNGEN_R5_K11_FIBROCHIRLIV	Fibrosis and chirrhosis of liver	5	EFO_0001422	FinnGEN
FINNGEN_R5_L12_ACNE	Acne	1	EFO_0003894	FinnGEN
FINNGEN_R5_L12_DERMATHERP	Dermatitis herpetiformis	3	EFO_1000684	FinnGEN
FINNGEN_R5_L12_LICHSIMPANDPRURIGO	Lichen simplex chronicus and prurigo	4	EFO_1000740, MONDO_0021739	FinnGEN
FINNGEN_R5_L12_OTHERCONTACT	Other contact dermatitis	1	EFO_0005319	FinnGEN
GCST003143	Lung disease severity in cystic fibrosis	2	EFO_0009797	GWAS Catalog
GCST005540	Sarcoidosis (Lofgren's syndrome)	2	EFO_0009466	GWAS Catalog
NEALE2_20107_6	Chronic bronchitis/emphysema | illnesses of father	2	EFO_0000464	UK Biobank
NEALE2_20110_6	Chronic bronchitis/emphysema | illnesses of mother	2	EFO_0000464	UK Biobank
NEALE2_22128	Doctor diagnosed emphysema	2	EFO_0000464	UK Biobank
NEALE2_22129	Doctor diagnosed chronic bronchitis	2	EFO_0006505	UK Biobank
SAIGE_465_2	Acute pharyngitis	2	EFO_0009657	UK Biobank
SAIGE_496_1	Emphysema	2	EFO_0000464	UK Biobank
SAIGE_496_2	Chronic bronchitis	2	EFO_0006505	UK Biobank
FINNGEN_R5_ASTHMA_ALLERG	Asthma and allergy	1	MONDO_0004784	FinnGEN
FINNGEN_R5_ASTHMA_ALLERG_EXMORE	Asthma and allergy (more control exclusions)	1	MONDO_0004784	FinnGEN
FINNGEN_R5_COPD_LATER	Later onset COPD	2	EFO_0000341	FinnGEN
FINNGEN_R5_J10_EMPHYSEMA	Emphysema	2	EFO_0000464	FinnGEN
FINNGEN_R5_N14_ENDOMETRIOSIS_RECTPVAGSEPT_VAGINA	Endometriosis of rectovaginal septum and vagina	2	MONDO_0001288	FinnGEN
FINNGEN_R5_N14_ENDOMETRIOSIS_UTERUS	Endometriosis of uterus	2	MONDO_0010888	FinnGEN
FINNGEN_R5_N14_ENDOMET_INFERT	Endometriosis diagnosis and infertility diagnosis occurring together	3	EFO_0001065, EFO_0008560	FinnGEN
FINNGEN_R5_N14_FIOTHNAS	Female infertility, cervigal, vaginal, other or unspecified origin	2	EFO_0008560	FinnGEN
FINNGEN_R5_O15_ABORT_SPONTAN	Spontaneous abortion	1	EFO_1001255	FinnGEN
FINNGEN_R5_O15_ABORT_UNS	Unspecified abortion	1	EFO_1001491	FinnGEN
FINNGEN_R5_ERECTILE_DYSFUNCTION	Erectile dysfunction	3	EFO_0004234	FinnGEN
FINNGEN_R5_E4_GILBERT	Gilbert syndrome	1	EFO_0005556	FinnGEN
FINNGEN_R5_O15_OBSTET_TRAUMA_OTHER	Other obstetric trauma	1	EFO_0009888	FinnGEN
FINNGEN_R5_ST19_INJURY_UNSPE_BODY_REGION	Injury of unspecified body region	2	EFO_0000546	FinnGEN
SAIGE_835	Internal derangement of knee	2	EFO_0009507	UK Biobank
FINNGEN_R5_M13_SPONDYLOSIS	Spondylosis	1	EFO_0000706	FinnGEN
FINNGEN_R5_PRIM_COXARTHROSIS	Primary coxarthrosis, bilateral	1	EFO_1000786	FinnGEN
FINNGEN_R5_REAC_ARTHRO_NOS	Other/unspecified reactive arthropathies	4	EFO_0007460	FinnGEN
FINNGEN_R5_RHEUMA_ARHTROPAT_REACTIVE	Reactive arthropathies, FINNGEN	3	EFO_0007460	FinnGEN
FINNGEN_R5_RHEUMA_SERONEG	Seronegative rheumatoid arthritis	4	EFO_0009460	FinnGEN
FINNGEN_R5_RHEUMA_SEROPOS_STRICT	Seropositive rheumatoid arthritis, strict definition	4	EFO_0009459	FinnGEN
FINNGEN_R5_ST19_FRACT_WRIST_HAND_LEVEL	Fracture at wrist and hand level	1	EFO_0009515	FinnGEN
GCST001790	Gout	2	EFO_0004274	GWAS Catalog
GCST005810	Osteoarthritis of the hip (hospital diagnosed)	2	EFO_1000786	GWAS Catalog
NEALE2_6151_2	Leg | fractured bone site(s)	2	EFO_0009512	UK Biobank
SAIGE_550_3	Femoral hernia	2	EFO_1001791	UK Biobank
SAIGE_696_42	Psoriatic arthropathy	2	EFO_0003778	UK Biobank
SAIGE_804	Fracture of hand or wrist	2	EFO_0009515	UK Biobank
FINNGEN_R5_G6_MUSCOTHUNS	Other and unspecified primary disorders of muscles	7	EFO_0002970	FinnGEN
FINNGEN_R5_M13_ADHCAPSULITIS	Adhesive capsulitis of shoulder	1	EFO_1000941	FinnGEN
GCST90011589	OTU97_27 (Bacteroides) prevalence	2	EFO_0007874	GWAS Catalog
GCST90060160	Phosphatidylcholine-O_18:1_[M+H]1+/Phosphatidylcholine-P_18:0_[M+H]1+ levels	2	EFO_0010226	GWAS Catalog
GCST90060167	Lysophosphatidylcholine_20:4_[M+H]1+ levels	2	EFO_0010224	GWAS Catalog
GCST90060173	Diacylglycerol_33:1_[M+H-H2O]1+ levels	2	EFO_0020056	GWAS Catalog
GCST90060187	Diacylglycerol_36:5_[M+H-H2O]1+ levels	2	EFO_0020064	GWAS Catalog
GCST90060205	Ceramide_42:1_[M+H-H2O]1+ levels	2	EFO_0010225	GWAS Catalog
GCST90060216	Cholesteryl ester_17:1_[M+NH4]1+ levels	2	EFO_0010351	GWAS Catalog
GCST90060375	Phosphatidylcholine-O_38:5_[M+H]1+/Phosphatidylcholine-P_38:4_[M+H]1+ levels	2	EFO_0010226	GWAS Catalog
GCST90060386	Sphingomyelin_41:0_[M+H]1+ levels	2	EFO_0010118	GWAS Catalog
GCST90060390	Phosphatidylcholine-O_38:1_[M+H]1+/Phosphatidylcholine-P_38:0_[M+H]1+/Phosphatidylethanolamine-P_41:0_[M+H]1+ levels	2	EFO_0010226	GWAS Catalog
GCST90060391	Triacylglycerol_47:4_[M+NH4]1+ levels	2	EFO_0004530	GWAS Catalog
GCST90060398	Phosphatidylglycerol-O_38:0_[M+NH4]1+ levels	2	EFO_0007630	GWAS Catalog
GCST90060420	Phosphatidylcholine-O_40:6_[M+H]1+/Phosphatidylcholine-P_40:5_[M+H]1+ levels	2	EFO_0010226	GWAS Catalog
GCST90060421	Triacylglycerol_48:2_[M+NH4]1+ levels	2	EFO_0004530	GWAS Catalog
GCST90060443	Triacylglycerol_49:3_[M+NH4]1+ levels	2	EFO_0004530	GWAS Catalog
GCST90060449	Phosphatidylinositol_34:1_[M-H]1- levels	2	EFO_0010230	GWAS Catalog
GCST90060473	Triacylglycerol_50:2_[M+NH4]1+ levels	2	EFO_0004530	GWAS Catalog
GCST90060494	Triacylglycerol_51:3_[M+NH4]1+ levels	2	EFO_0004530	GWAS Catalog
GCST90060497	Triacylglycerol_51:2_[M+NH4]1+ levels	2	EFO_0004530	GWAS Catalog
GCST90060505	Sphingomyelin_42:3_[M+OAc]1- levels	2	EFO_0010118	GWAS Catalog
GCST90060506	Triacylglycerol_52:5_[M+NH4]1+ levels	2	EFO_0004530	GWAS Catalog
GCST90060511	Triacylglycerol_52:2_[M+NH4]1+ levels	2	EFO_0004530	GWAS Catalog
GCST90060515	Triacylglycerol_52:1_[M+NH4]1+ levels	2	EFO_0004530	GWAS Catalog
GCST90060531	Triacylglycerol_53:2_[M+NH4]1+ levels	2	EFO_0004530	GWAS Catalog
GCST90060539	Triacylglycerol_54:5_[M+NH4]1+ levels	2	EFO_0004530	GWAS Catalog
GCST90060540	Triacylglycerol_54:4_[M+NH4]1+ levels	2	EFO_0004530	GWAS Catalog
GCST90060541	Triacylglycerol_54:3_[M+NH4]1+ levels	2	EFO_0004530	GWAS Catalog
FINNGEN_R5_R18_GENERAL_SYMPTOMS_SIGNS	General symptoms and signs	1	EFO_0003765	FinnGEN
FINNGEN_R5_RX_CODEINE_TRAMADOL	Codeine or tramadol medication	1	EFO_0003843, GO_0042493	FinnGEN
FINNGEN_R5_D3_APLASTICANDOTHANAEMIA	Aplastic and other anaemias	5	EFO_0004272, HP_0001915	FinnGEN
FINNGEN_R5_D3_NUTRIANAEMIA	Nutritional anaemias	7	EFO_0001069, EFO_0004272	FinnGEN
FINNGEN_R5_OFFICIAL_TILASTOKESKUS	Alcohol related diseases, tilastokeskus definition	1	EFO_0003829	FinnGEN
FINNGEN_R5_R18_ABNORMAL_FINDI_EXAMI_BLOOD_WO_DIAGNOSIS	Abnormal findings on examination of blood, without diagnosis	1		FinnGEN
FINNGEN_R5_G6_ALZHEIMER_INCLAVO	Alzheimer disease, including avohilmo	7	EFO_0000249	FinnGEN
FINNGEN_R5_H7_LIDLACRIMALORBIT	Disorders of eyelid, lacrimal system and orbit	1	EFO_0009455, EFO_0009547, EFO_0009664	FinnGEN
FINNGEN_R5_K11_OTHDIG	Other diseases of the digestive system	4	EFO_0000405	FinnGEN
FINNGEN_R5_ALCOPANCACU	Acohol-induced acute pancreatitis	2	EFO_1002013	FinnGEN
FINNGEN_R5_PULM_INFECTIONS	COPD/asthma/ILD related infections	2	EFO_1001406	FinnGEN
FINNGEN_R5_COPD_ASTHMA_INFECTIONS	COPD/asthma related infections	2	EFO_0000270, EFO_0000341, MONDO_0024355	FinnGEN
FINNGEN_R5_J10_PNEUMOPROBBAC	Pneumonia (excl. viral and due to other infectious organisms not elsewhere classified)	1	EFO_0003106	FinnGEN
FINNGEN_R5_D3_COAGDEF_PURPUR_HAEMORRHAGIC	Coagulation defects, purpura and other haemorrhagic conditions	17	EFO_0009314, MONDO_0002243, MONDO_0002610	FinnGEN
FINNGEN_R5_D3_HAEMOLYTICANAEMIA	Haemolytic anaemias	3	EFO_0005558	FinnGEN
FINNGEN_R5_ALCOHOL_RELATED	Alcohol related diseases and deaths, all endoints	2	MONDO_0021698	FinnGEN
FINNGEN_R5_KRA_PSY_SUBSTANCE	Substance abuse	1	MONDO_0002491	FinnGEN
FINNGEN_R5_D3_BLOOD	Diseases of the blood and blood-forming organs and certain disorders involving the immune mechanism	6	EFO_0000540, EFO_0005803	FinnGEN
FINNGEN_R5_Q17_CONGEN_MALFO_CIRCULATO_SYSTEM	Congenital malformations of the circulatory system	2	MONDO_0024239	FinnGEN
FINNGEN_R5_F5_DEMENTIA_INCLAVO	Dementia, including avohilmo	6	MONDO_0001627	FinnGEN
FINNGEN_R5_G6_DEMYEL	Demyelenating diseases of the central nervous system	3	MONDO_0002562	FinnGEN
FINNGEN_R5_H7_EYE	Diseases of the eye and adnexa	6	EFO_0003966, EFO_0009546	FinnGEN
FINNGEN_R5_H7_VISUALDISTBLIND	Visual disturbances and blindness	2	HP_0000505, MONDO_0001941	FinnGEN
FINNGEN_R5_NAFLD	Nonalcoholic fatty liver disease	2	EFO_0003095	FinnGEN
FINNGEN_R5_C3_BLADDER	Malignant neoplasm of bladder	2	MONDO_0004986	FinnGEN
FINNGEN_R5_C3_LIVER_INTRAHEPATIC_BILE_DUCTS	Malignant neoplasm of liver and intrahepatic bile ducts	1	MONDO_0001487, MONDO_0002691	FinnGEN
FINNGEN_R5_C3_PANCREAS	Malignant neoplasm of pancreas	1	EFO_0002618	FinnGEN
FINNGEN_R5_C3_RESPIRATORY_INTRATHORACIC	Malignant neoplasm of respiratory system and intrathoracic organs	2	MONDO_0000376, MONDO_0003274	FinnGEN
FINNGEN_R5_CD2_BENIGN_LIPO_SKIN_LIMBS	Benign lipomatous neoplasm of skin and subcutaneous tissue of limbs	1	MONDO_0044983	FinnGEN
FINNGEN_R5_CD2_BENIGN_SIGMOID_COLON	Benign neoplasm: Sigmoid colon	1	EFO_1001181	FinnGEN
FINNGEN_R5_CD2_INSITU_SKIN	Carcinoma in situ of skin	4	MONDO_0004641	FinnGEN
FINNGEN_R5_CD2_INSITU_SKIN_FACE	Carcinoma in situ of skin of other and unspecified parts of face	2	MONDO_0004641	FinnGEN
FINNGEN_R5_ST19_INJURI_ABDOMEN_LOWER_BACK_LUMBAR_SPINE_PELVIS	Injuries to the abdomen, lower back, lumbar spine and pelvis	3	EFO_0009502	FinnGEN
FINNGEN_R5_ST19_INJURI_SHOUL_UPPER_ARM	Injuries to the shoulder and upper arm	1	EFO_0000546	FinnGEN
FINNGEN_R5_ST19_INJURI_UNSPE_PART_TRUNK_LIMB_BODY_REGION	Injuries to unspecified part of trunk, limb or body region	3	EFO_0000546	FinnGEN
NEALE2_20002_1155	Hepatitis | non-cancer illness code, self-reported	2	HP_0012115	UK Biobank
NEALE2_20002_1157	Non-infective hepatitis | non-cancer illness code, self-reported	2	HP_0012115	UK Biobank
NEALE2_20002_1163	Cholecystitis | non-cancer illness code, self-reported	2	HP_0001082	UK Biobank
NEALE2_20002_1202	Urinary frequency / incontinence | non-cancer illness code, self-reported	2	EFO_0006865	UK Biobank
NEALE2_20002_1436	Headaches (not migraine) | non-cancer illness code, self-reported	2	HP_0002315	UK Biobank
NEALE2_20002_1476	Sciatica | non-cancer illness code, self-reported	2	HP_0011868	UK Biobank
NEALE2_20002_1497	Pneumothorax | non-cancer illness code, self-reported	2	HP_0002107	UK Biobank
NEALE2_20002_1504	Anal fissure | non-cancer illness code, self-reported	2	HP_0012390	UK Biobank
NEALE2_20002_1512	Umbilical hernia | non-cancer illness code, self-reported	2	HP_0001537	UK Biobank
NEALE2_20002_1537	Joint pain | non-cancer illness code, self-reported	2	HP_0002829	UK Biobank
NEALE2_20002_1602	Bowel / intestinal obstruction | non-cancer illness code, self-reported	2	HP_0004796	UK Biobank
NEALE2_20003_1140851088	Senokot 7.5mg tablet | treatment/medication code	2	EFO_0007010	UK Biobank
NEALE2_20003_1140852756	Vitamin a | treatment/medication code	2	EFO_0007010	UK Biobank
NEALE2_20003_1140860750	Captopril | treatment/medication code	2	EFO_0007010	UK Biobank
NEALE2_20003_1140860840	Nitrolingual 400micrograms spray | treatment/medication code	2	EFO_0007010	UK Biobank
NEALE2_20003_1140861128	Tildiem 60mg m/r tablet | treatment/medication code	2	EFO_0007010	UK Biobank
NEALE2_20003_1140861138	Adizem-60 m/r tablet | treatment/medication code	2	EFO_0007010	UK Biobank
NEALE2_20003_1140861778	Dipyridamole | treatment/medication code	2	EFO_0007010	UK Biobank
NEALE2_20003_1140861780	Persantin 25mg tablet | treatment/medication code	2	EFO_0007010	UK Biobank
NEALE2_20003_1140862148	Serevent 25mcg inhaler | treatment/medication code	2	EFO_0007010	UK Biobank
NEALE2_20003_1140862476	Beclazone 50 inhaler | treatment/medication code	2	EFO_0007010	UK Biobank
NEALE2_20003_1140862572	Budesonide | treatment/medication code	2	EFO_0007010	UK Biobank
NEALE2_20003_1140862628	Piriton 4mg tablet | treatment/medication code	2	EFO_0007010	UK Biobank
NEALE2_20003_1140864752	Lansoprazole | treatment/medication code	2	EFO_0007010	UK Biobank
NEALE2_20003_1140865016	Zolpidem | treatment/medication code	2	EFO_0007010	UK Biobank
NEALE2_20003_1140865564	Imodium 2mg capsule | treatment/medication code	2	EFO_0007010	UK Biobank
NEALE2_20003_1140865716	Senna | treatment/medication code	2	EFO_0007010	UK Biobank
NEALE2_20003_1140865800	Lactulose product | treatment/medication code	2	EFO_0007010	UK Biobank
NEALE2_20003_1140866026	Creon e/c granules in capsule | treatment/medication code	2	EFO_0007010	UK Biobank
NEALE2_20003_1140866078	Indapamide | treatment/medication code	2	EFO_0007010	UK Biobank
NEALE2_20003_1140866236	Spironolactone | treatment/medication code	2	EFO_0007010	UK Biobank
NEALE2_20003_1140867504	Priadel 200mg m/r tablet | treatment/medication code	2	EFO_0007010	UK Biobank
NEALE2_20003_1140868080	Cyclizine | treatment/medication code	2	EFO_0007010	UK Biobank
NEALE2_20003_1140870306	Iron+folic acid | treatment/medication code	2	EFO_0007010	UK Biobank
NEALE2_20003_1140870422	Folic acid product | treatment/medication code	2	EFO_0007010	UK Biobank
NEALE2_20003_1140870570	Vitamin b12 preparation | treatment/medication code	2	EFO_0007010	UK Biobank
NEALE2_20003_1140871024	Vitamin b compound tablet | treatment/medication code	2	EFO_0007010	UK Biobank
NEALE2_20003_1140871112	Vitamin e product | treatment/medication code	2	EFO_0007010	UK Biobank
NEALE2_20003_1140871196	Lodine 200mg tablet | treatment/medication code	2	EFO_0007010	UK Biobank
NEALE2_20003_1140871666	Piroxicam | treatment/medication code	2	EFO_0007010	UK Biobank
NEALE2_20003_1140871732	Buprenorphine | treatment/medication code	2	EFO_0007010	UK Biobank
NEALE2_20003_1140872200	Epilim 100mg crushable tablet | treatment/medication code	2	EFO_0007010	UK Biobank
NEALE2_20003_1140872228	Gabapentin | treatment/medication code	2	EFO_0007010	UK Biobank
NEALE2_20003_1140872290	Lamotrigine | treatment/medication code	2	EFO_0007010	UK Biobank
NEALE2_20003_1140872492	Nicotine product | treatment/medication code	2	EFO_0007010	UK Biobank
NEALE2_20003_1140873474	Lymecycline | treatment/medication code	2	EFO_0007010	UK Biobank
NEALE2_20003_1140875336	Nabumetone | treatment/medication code	2	EFO_0007010	UK Biobank
NEALE2_20003_1140875392	Plaquenil 200mg tablet | treatment/medication code	2	EFO_0007010	UK Biobank
NEALE2_20003_1140875632	Movelat gel | treatment/medication code	2	EFO_0007010	UK Biobank
NEALE2_20003_1140876146	Rhinocort 50micrograms nasal spray | treatment/medication code	2	EFO_0007010	UK Biobank
NEALE2_20003_1140877892	Voltarol emulgel | treatment/medication code	2	EFO_0007010	UK Biobank
NEALE2_20003_1140879628	Dothiepin | treatment/medication code	2	EFO_0007010	UK Biobank
NEALE2_20003_1140879634	Trazodone | treatment/medication code	2	EFO_0007010	UK Biobank
NEALE2_20003_1140879760	Bisoprolol | treatment/medication code	2	EFO_0007010	UK Biobank
NEALE2_20003_1140879778	Doxazosin | treatment/medication code	2	EFO_0007010	UK Biobank
NEALE2_20003_1140879842	Propranolol | treatment/medication code	2	EFO_0007010	UK Biobank
NEALE2_20003_1140879854	Sotalol | treatment/medication code	2	EFO_0007010	UK Biobank
NEALE2_20003_1140881856	Salbutamol | treatment/medication code	2	EFO_0007010	UK Biobank
NEALE2_20003_1140882236	Seroxat 20mg tablet | treatment/medication code	2	EFO_0007010	UK Biobank
NEALE2_20003_1140882394	Paracetamol + codeine | treatment/medication code	2	EFO_0007010	UK Biobank
NEALE2_20003_1140882782	Dermovate cream | treatment/medication code	2	EFO_0007010	UK Biobank
NEALE2_20003_1140882800	Eumovate cream | treatment/medication code	2	EFO_0007010	UK Biobank
NEALE2_20003_1140883524	Cinnarizine | treatment/medication code	2	EFO_0007010	UK Biobank
NEALE2_20003_1140883548	Ipratropium | treatment/medication code	2	EFO_0007010	UK Biobank
NEALE2_20003_1140883568	Oxybutynin | treatment/medication code	2	EFO_0007010	UK Biobank
NEALE2_20003_1140884444	Codeine | treatment/medication code	2	EFO_0007010	UK Biobank
NEALE2_20003_1140884464	Dihydrocodeine | treatment/medication code	2	EFO_0007010	UK Biobank
NEALE2_20003_1140888556	Fosinopril | treatment/medication code	2	EFO_0007010	UK Biobank
NEALE2_20003_1140888688	Betahistine | treatment/medication code	2	EFO_0007010	UK Biobank
NEALE2_20003_1140888762	Ismn - isosorbide mononitrate | treatment/medication code	2	EFO_0007010	UK Biobank
NEALE2_20003_1140909708	Furosemide | treatment/medication code	2	EFO_0007010	UK Biobank
NEALE2_20003_1140909788	Sodium cromoglicate | treatment/medication code	2	EFO_0007010	UK Biobank
NEALE2_20003_1140909872	Vitamin b1 preparation | treatment/medication code	2	EFO_0007010	UK Biobank
NEALE2_20003_1140909874	Vitamin b6 preparation | treatment/medication code	2	EFO_0007010	UK Biobank
NEALE2_20003_1140910698	Oil of peppermint | treatment/medication code	2	EFO_0007010	UK Biobank
NEALE2_20003_1140910832	Sodium warfarin | treatment/medication code	2	EFO_0007010	UK Biobank
NEALE2_20003_1140911734	Ginkgo forte tablet | treatment/medication code	2	EFO_0007010	UK Biobank
NEALE2_20003_1140911736	Ginseng product | treatment/medication code	2	EFO_0007010	UK Biobank
NEALE2_20003_1140917428	Angitil sr 90 m/r capsule | treatment/medication code	2	EFO_0007010	UK Biobank
NEALE2_20003_1140923276	Co-amilozide | treatment/medication code	2	EFO_0007010	UK Biobank
NEALE2_20003_1140923348	Co-proxamol | treatment/medication code	2	EFO_0007010	UK Biobank
NEALE2_20003_1140929012	Pantoprazole | treatment/medication code	2	EFO_0007010	UK Biobank
NEALE2_20003_1141145638	Nasobec aqueous 50micrograms nasal spray | treatment/medication code	2	EFO_0007010	UK Biobank
NEALE2_20003_1141146188	Latanoprost | treatment/medication code	2	EFO_0007010	UK Biobank
NEALE2_20003_1141150620	Zolmitriptan | treatment/medication code	2	EFO_0007010	UK Biobank
NEALE2_20003_1141150624	Zomig 2.5mg tablet | treatment/medication code	2	EFO_0007010	UK Biobank
NEALE2_20003_1141157252	Glyceryl trinitrate product | treatment/medication code	2	EFO_0007010	UK Biobank
NEALE2_20003_1141157294	Hydrocortisone product | treatment/medication code	2	EFO_0007010	UK Biobank
NEALE2_20003_1141164086	Salmeterol+fluticasone propionate | treatment/medication code	2	EFO_0007010	UK Biobank
NEALE2_20003_1141164828	Adcal-d3 1.5g/10micrograms chewable tablet | treatment/medication code	2	EFO_0007010	UK Biobank
NEALE2_20003_1141164872	Sinemet-62.5 tablet | treatment/medication code	2	EFO_0007010	UK Biobank
NEALE2_20003_1141166006	Telmisartan | treatment/medication code	2	EFO_0007010	UK Biobank
NEALE2_20003_1141166294	Leflunomide | treatment/medication code	2	EFO_0007010	UK Biobank
NEALE2_20003_1141167940	Maxalt 5mg tablet | treatment/medication code	2	EFO_0007010	UK Biobank
NEALE2_20003_1141168122	Solpadol capsule | treatment/medication code	2	EFO_0007010	UK Biobank
NEALE2_20003_1141168584	Rabeprazole sodium | treatment/medication code	2	EFO_0007010	UK Biobank
NEALE2_20003_1141168684	Xenical 120mg capsule | treatment/medication code	2	EFO_0007010	UK Biobank
NEALE2_20003_1141171496	Trospium | treatment/medication code	2	EFO_0007010	UK Biobank
NEALE2_20003_1141171948	Adcal 600mg chewable tablet | treatment/medication code	2	EFO_0007010	UK Biobank
NEALE2_20003_1141172928	Neoclarityn 5mg tablet | treatment/medication code	2	EFO_0007010	UK Biobank
NEALE2_20003_1141175690	Actonel 5mg tablet | treatment/medication code	2	EFO_0007010	UK Biobank
NEALE2_20003_1141176732	Carbomers | treatment/medication code	2	EFO_0007010	UK Biobank
NEALE2_20003_1141177526	Esomeprazole | treatment/medication code	2	EFO_0007010	UK Biobank
NEALE2_20003_1141184726	Xalacom 0.005%/0.5% eye drops | treatment/medication code	2	EFO_0007010	UK Biobank
NEALE2_20003_1141184748	Levocetirizine | treatment/medication code	2	EFO_0007010	UK Biobank
NEALE2_20003_1141190158	Cipralex 5mg tablet | treatment/medication code	2	EFO_0007010	UK Biobank
NEALE2_20003_1141191748	Respiratory mometasone | treatment/medication code	2	EFO_0007010	UK Biobank
NEALE2_20003_1141192740	Ezetrol 10mg tablet | treatment/medication code	2	EFO_0007010	UK Biobank
NEALE2_20003_1141194386	Telfast 30 tablet | treatment/medication code	2	EFO_0007010	UK Biobank
NEALE2_20003_1141195044	Hydroxycarbamide | treatment/medication code	2	EFO_0007010	UK Biobank
NEALE2_20003_1141200004	Pregabalin | treatment/medication code	2	EFO_0007010	UK Biobank
NEALE2_20003_1141200072	Lyrica 25mg capsule | treatment/medication code	2	EFO_0007010	UK Biobank
NEALE2_20003_1141200384	Vesicare 5mg tablet | treatment/medication code	2	EFO_0007010	UK Biobank
NEALE2_20003_1141200708	Strontium product | treatment/medication code	2	EFO_0007010	UK Biobank
NEALE2_20003_1141200768	Protelos 2g sachets | treatment/medication code	2	EFO_0007010	UK Biobank
NEALE2_20003_1195	Vitamin c product | treatment/medication code	2	EFO_0007010	UK Biobank
NEALE2_20003_1197	Evening primrose oil product | treatment/medication code	2	EFO_0007010	UK Biobank
NEALE2_20003_1201	St john's wort/hypericum [ctsu] | treatment/medication code	2	EFO_0007010	UK Biobank
NEALE2_20001_1035	Bladder cancer | cancer code, self-reported	2	EFO_0000292	UK Biobank
NEALE2_20002_1261	Multiple sclerosis | non-cancer illness code, self-reported	2	EFO_0003885	UK Biobank
NEALE2_20002_1262	Parkinsons disease | non-cancer illness code, self-reported	2	EFO_0002508	UK Biobank
NEALE2_20002_1278	Cataract | non-cancer illness code, self-reported	2	EFO_0001059	UK Biobank
NEALE2_20002_1408	Alcohol dependency | non-cancer illness code, self-reported	2	EFO_0003829	UK Biobank
NEALE2_20002_1495	Lymphoedema | non-cancer illness code, self-reported	2	Orphanet_79383	UK Biobank
NEALE2_20002_99999	Unclassifiable | non-cancer illness code, self-reported	2		UK Biobank
NEALE2_20003_1140860696	Lisinopril | treatment/medication code	2	CHEBI_43755	UK Biobank
NEALE2_20003_1140868170	Prochlorperazine | treatment/medication code	2	CHEBI_8435	UK Biobank
NEALE2_20003_1140871310	Ibuprofen | treatment/medication code	2	CHEBI_5855	UK Biobank
NEALE2_20003_1140872198	Sodium valproate | treatment/medication code	2	CHEBI_9925	UK Biobank
NEALE2_20003_1140873480	Minocycline | treatment/medication code	2	CHEBI_50694	UK Biobank
NEALE2_20003_1140873548	Oxytetracycline | treatment/medication code	2	CHEBI_50845	UK Biobank
NEALE2_20003_1140879818	Metoprolol | treatment/medication code	2	CHEBI_6904	UK Biobank
NEALE2_20003_1140923484	Topiramate | treatment/medication code	2	CHEBI_63631	UK Biobank
NEALE2_20003_1141177600	Rosiglitazone | treatment/medication code	2	CHEBI_50122	UK Biobank
NEALE2_20002_1136	Liver/biliary/pancreas problem | non-cancer illness code, self-reported	2	EFO_0001421, EFO_0009534, EFO_0009605	UK Biobank
NEALE2_20002_1196	Urinary tract infection/kidney infection | non-cancer illness code, self-reported	2	EFO_0003103	UK Biobank
NEALE2_20002_1247	Meningitis | non-cancer illness code, self-reported	2	EFO_0000584	UK Biobank
NEALE2_20002_1479	Rheumatic fever | non-cancer illness code, self-reported	2	EFO_1001160	UK Biobank
NEALE2_20002_1571	Chickenpox | non-cancer illness code, self-reported	2	EFO_0007204	UK Biobank
NEALE2_20002_1572	Whooping cough / pertussis | non-cancer illness code, self-reported	2	EFO_0000650	UK Biobank
NEALE2_20002_1331	Pernicious anaemia | non-cancer illness code, self-reported	2	EFO_0005576	UK Biobank
NEALE2_20002_1445	Clotting disorder/excessive bleeding | non-cancer illness code, self-reported	2	EFO_0009314	UK Biobank
NEALE2_20002_1066	Heart/cardiac problem | non-cancer illness code, self-reported	2	EFO_0003777	UK Biobank
NEALE2_20002_1067	Peripheral vascular disease | non-cancer illness code, self-reported	2	EFO_0003875	UK Biobank
NEALE2_20002_1487	Svt / supraventricular tachycardia | non-cancer illness code, self-reported	2	EFO_0005306	UK Biobank
NEALE2_20002_1254	Peripheral nerve disorder | non-cancer illness code, self-reported	2	EFO_0009387	UK Biobank
NEALE2_20002_1433	Cerebral palsy | non-cancer illness code, self-reported	2	EFO_1000632	UK Biobank
NEALE2_20002_1616	Insomnia | non-cancer illness code, self-reported	2	EFO_0004698	UK Biobank
NEALE2_20002_1275	Retinal problem | non-cancer illness code, self-reported	2	EFO_0003839	UK Biobank
NEALE2_20002_1276	Diabetic eye disease | non-cancer illness code, self-reported	2	EFO_0009486	UK Biobank
NEALE2_20002_1382	Sjogren's syndrome/sicca syndrome | non-cancer illness code, self-reported	2	EFO_0000699	UK Biobank
NEALE2_20002_1384	Scleroderma/systemic sclerosis | non-cancer illness code, self-reported	2	EFO_0000717, EFO_1001993	UK Biobank
NEALE2_20002_1143	Gastritis/gastric erosions | non-cancer illness code, self-reported	2	EFO_0000217	UK Biobank
NEALE2_20002_1190	Peritonitis | non-cancer illness code, self-reported	2	EFO_0008588	UK Biobank
NEALE2_20002_1457	Duodenal ulcer | non-cancer illness code, self-reported	2	EFO_0004607	UK Biobank
NEALE2_20002_1461	Inflammatory bowel disease | non-cancer illness code, self-reported	2	EFO_0003767	UK Biobank
NEALE2_20001_1018	Stomach cancer | cancer code, self-reported	2	EFO_0003897	UK Biobank
NEALE2_20001_1019	Small intestine/small bowel cancer | cancer code, self-reported	2	EFO_0005588	UK Biobank
NEALE2_20001_1022	Colon cancer/sigmoid cancer | cancer code, self-reported	2	EFO_1001950	UK Biobank
NEALE2_20001_1034	Kidney/renal cell cancer | cancer code, self-reported	2	EFO_0003865	UK Biobank
NEALE2_20001_1053	Non-hodgkins lymphoma | cancer code, self-reported	2	EFO_0005952	UK Biobank
NEALE2_20001_1055	Chronic lymphocytic | cancer code, self-reported	2	EFO_0000095	UK Biobank
NEALE2_20001_1068	Sarcoma/fibrosarcoma | cancer code, self-reported	2	EFO_0000691	UK Biobank
NEALE2_20002_1158	Liver failure/cirrhosis | non-cancer illness code, self-reported	2	EFO_0001422	UK Biobank
NEALE2_20002_1460	Rectal or colon adenoma/polyps | non-cancer illness code, self-reported	2	EFO_1000633	UK Biobank
NEALE2_20002_1563	Urticaria | non-cancer illness code, self-reported	2	EFO_0005531	UK Biobank
NEALE2_20002_1660	Rosacea | non-cancer illness code, self-reported	2	EFO_1000760	UK Biobank
NEALE2_20002_1125	Pleurisy | non-cancer illness code, self-reported	2	EFO_1001825	UK Biobank
NEALE2_20002_1412	Bronchitis | non-cancer illness code, self-reported	2	EFO_1002018	UK Biobank
NEALE2_20002_1406	Muscle or soft tissue injuries | non-cancer illness code, self-reported	2	EFO_0000546	UK Biobank
NEALE2_20002_1545	Neck problem/injury | non-cancer illness code, self-reported	2	EFO_0009476	UK Biobank
NEALE2_20002_1293	Bone disorder | non-cancer illness code, self-reported	2	EFO_0004260	UK Biobank
NEALE2_20002_1297	Muscle/soft tissue problem | non-cancer illness code, self-reported	2	EFO_0002970	UK Biobank
NEALE2_20002_1311	Spine arthritis/spondylitis | non-cancer illness code, self-reported	2	EFO_1000787	UK Biobank
NEALE2_20002_1377	Polymyalgia rheumatica | non-cancer illness code, self-reported	2	EFO_0008518	UK Biobank
NEALE2_20002_1532	Disc problem | non-cancer illness code, self-reported	2	EFO_0009477	UK Biobank
NEALE2_20002_1538	Arthritis (nos) | non-cancer illness code, self-reported	2	EFO_0005856	UK Biobank
NEALE2_20002_1626	Fracture skull / head | non-cancer illness code, self-reported	2	EFO_1001425	UK Biobank
NEALE2_20002_1632	Fracture shoulder / scapula | non-cancer illness code, self-reported	2	EFO_0009621	UK Biobank
NEALE2_20002_1635	Fracture radius | non-cancer illness code, self-reported	2	EFO_0003957	UK Biobank
NEALE2_20002_1638	Fracture hand | non-cancer illness code, self-reported	2	EFO_0009514	UK Biobank
NEALE2_20002_1654	Fracture foot | non-cancer illness code, self-reported	2	EFO_0009618	UK Biobank
NEALE2_20002_1655	Fracture metatarsal | non-cancer illness code, self-reported	2	EFO_0003931	UK Biobank
FINNGEN_R5_R18_COUGH	Cough	1	HP_0012735	FinnGEN
NEALE2_1747_6	Other | hair colour (natural, before greying)	3	EFO_0003924	UK Biobank
NEALE2_20111_10	Alzheimer's disease/dementia | illnesses of siblings	3	EFO_0000249, HP_0000726	UK Biobank
NEALE2_20468	Ever believed in an un-real conspiracy against self	3	EFO_0005940	UK Biobank
NEALE2_6148_3	Injury or trauma resulting in loss of vision | eye problems/disorders	3	HP_0000572	UK Biobank
NEALE2_6159_3	Neck or shoulder pain | pain type(s) experienced in last month	3	HP_0030833, HP_0030834	UK Biobank
SAIGE_735_3	Hallux valgus (bunion)	3	HP_0001822	UK Biobank
FINNGEN_R5_F5_DEMNAS	Unspecified dementia	3	HP_0000726	FinnGEN
FINNGEN_R5_F5_Dementia_U	Undefined dementia	2	HP_0000726	FinnGEN
FINNGEN_R5_H8_VERTIGOCENT	Vertigo of central origin	2	HP_0002321	FinnGEN
FINNGEN_R5_M13_MENISCUSDERANGEMENTS	Meniscus derangement	2	HP_0032190	FinnGEN
GCST003367	circulating leptin levels	3	EFO_0005000	GWAS Catalog
GCST003839	Sleep duration	3	EFO_0005271	GWAS Catalog
GCST004420	CTACK levels	3	EFO_0008082	GWAS Catalog
GCST004425	Tumor necrosis factor beta levels	3	EFO_0008308	GWAS Catalog
GCST005072	Ferritin levels	3	EFO_0004459	GWAS Catalog
GCST005215	Corrected insulin response	3	EFO_0008473	GWAS Catalog
GCST005217	Insulin levels adjusted for BMI	3	EFO_0008473	GWAS Catalog
GCST009762	Snoring	3	EFO_0008341	GWAS Catalog
GCST90000294	Myocardial fractal dimension (slice 8)	3	EFO_0008205	GWAS Catalog
GCST90000446	CCL25 levels	3	EFO_0010768	GWAS Catalog
GCST90000499	Tumor necrosis factor beta levels	3	EFO_0008308	GWAS Catalog
GCST90010110	C-C motif chemokine 17 levels	3	EFO_0007937	GWAS Catalog
GCST90010149	Lipoprotein lipase levels	3	EFO_0007937	GWAS Catalog
GCST90010159	Programmed cell death 1 ligand 2 levels	3	EFO_0007937	GWAS Catalog
GCST90010188	XCL1 levels	3	EFO_0007937	GWAS Catalog
GCST90010200	Cadherin-5 levels	3	EFO_0007937	GWAS Catalog
GCST90010228	Interleukin-2 receptor subunit alpha levels	3	EFO_0007937	GWAS Catalog
GCST90010301	Clusterin-like protein 1 levels	3	EFO_0007937	GWAS Catalog
GCST90012068	Endothelial cell-specific molecule 1 levels	3	EFO_0010912	GWAS Catalog
GCST90019455	Fibrinogen gamma chain measurement	3	EFO_0004623	GWAS Catalog
GCST90019459	Prothrombin measurement	3	EFO_0007937	GWAS Catalog
NEALE2_1359	Poultry intake	3	EFO_0008111	UK Biobank
NEALE2_1428_3	Other type of spread/margarine | spread type	3	EFO_0008111	UK Biobank
NEALE2_1468_2	Biscuit cereal (e.g. weetabix) | cereal type	3	EFO_0008111	UK Biobank
NEALE2_1578	Average weekly champagne plus white wine intake	3	EFO_0007878	UK Biobank
NEALE2_1598	Average weekly spirits intake	3	EFO_0007878	UK Biobank
NEALE2_1807_raw	Father's age at death	3	EFO_0009712	UK Biobank
NEALE2_20086_8	Gluten-free | type of special diet followed	3	EFO_0008111	UK Biobank
NEALE2_20499	Ever sought or received professional help for mental distress	3	EFO_0007781	UK Biobank
NEALE2_20500	Ever suffered mental distress preventing usual activities	3	EFO_0007781	UK Biobank
NEALE2_30170	Nucleated red blood cell count	3	EFO_0004305	UK Biobank
NEALE2_4196_raw	Pulse wave peak to peak time	3	EFO_0008334	UK Biobank
NEALE2_4631	Ever unenthusiastic/disinterested for a whole week	3	EFO_0007006	UK Biobank
NEALE2_5104_raw	3mm strong meridian angle (left)	3	EFO_0007814	UK Biobank
NEALE2_5105_raw	6mm strong meridian angle (left)	3	EFO_0007814	UK Biobank
NEALE2_5107_raw	3mm strong meridian angle (right)	3	EFO_0007814	UK Biobank
NEALE2_5159_raw	3mm asymmetry index (right)	3	EFO_0007814	UK Biobank
NEALE2_6179_3	Calcium | mineral and other dietary supplements	3	EFO_0009116	UK Biobank
FINNGEN_R5_Z21_FAMILY_HISTORY_CERTA_DISABILITI_CHRONIC_DISEA_LEADI_DISABL	Family history of certain disabilities and chronic diseases leading to disablement	7	EFO_0000493	FinnGEN
FINNGEN_R5_Z21_PRESENCE_OTH_DEVICES	Presence of other devices	2		FinnGEN
FINNGEN_R5_Z21_PRESENCE_OTH_FUNCTIONAL_IMPLANTNTS	Presence of other functional implants	3		FinnGEN
NEALE2_1150_1	Left | usual side of head for mobile phone use	3		UK Biobank
NEALE2_1150_2	Right | usual side of head for mobile phone use	3		UK Biobank
NEALE2_20084_473	Glucosamine/chondroitin | vitamin and/or mineral supplement use	3		UK Biobank
NEALE2_20084_483	Magnesium | vitamin and/or mineral supplement use	3		UK Biobank
NEALE2_20479	Ever thought that life not worth living	3		UK Biobank
NEALE2_20488	Physically abused by family as a child	3		UK Biobank
NEALE2_20548_5	I needed less sleep than usual | manifestations of mania or irritability	3		UK Biobank
NEALE2_20553_5	Self-injury such as self-cutting, scratching or hitting, etc. | methods of self-harm used	3		UK Biobank
NEALE2_20553_6	Ingesting alcohol or a recreational or illicit drug | methods of self-harm used	3		UK Biobank
NEALE2_20554_4	Use a helpline / voluntary organization | actions taken following self-harm	3		UK Biobank
NEALE2_22133	Doctor diagnosed sarcoidosis	3	Orphanet_797	UK Biobank
NEALE2_22147_raw	Age asthma diagnosed by doctor	3	EFO_0000270	UK Biobank
NEALE2_22504	Bring up phlegm/sputum/mucus on most days	3	EFO_0009824	UK Biobank
NEALE2_22614_2	Often | worked with pesticides	3		UK Biobank
NEALE2_2277	Frequency of solarium/sunlamp use	3		UK Biobank
NEALE2_2664_3	Health precaution | reason for reducing amount of alcohol drunk	3		UK Biobank
NEALE2_2664_5	Other reason | reason for reducing amount of alcohol drunk	3		UK Biobank
NEALE2_2976_raw	Age diabetes diagnosed	3		UK Biobank
NEALE2_30230	Nucleated red blood cell percentage	3		UK Biobank
NEALE2_3079	Pace-maker	3	EFO_0009719	UK Biobank
NEALE2_40001_C719	Icd10: c71.9 brain, unspecified | underlying (primary) cause of death	3		UK Biobank
NEALE2_41218_1	One or more previous psychiatric episodes with this health care provider | history of psychiatric care on admission	3	EFO_0003935	UK Biobank
NEALE2_5529	Surgery on leg arteries (other than for varicose veins)	3	EFO_0009729	UK Biobank
NEALE2_6020_33	Heart rate reached safety level | completion status of test	3		UK Biobank
NEALE2_6143_100	None of the above | transport type for commuting to job workplace	3		UK Biobank
NEALE2_6145_100	None of the above | illness, injury, bereavement, stress in last 2 years	3		UK Biobank
NEALE2_6146_100	None of the above | attendance/disability/mobility allowance	3		UK Biobank
NEALE2_6162_4	Cycle | types of transport used (excluding work)	3		UK Biobank
NEALE2_6179_2	Glucosamine | mineral and other dietary supplements	3	CHEBI_5417	UK Biobank
SAIGE_153_3	Malignant neoplasm of rectum, rectosigmoid junction, and anus	3		UK Biobank
SAIGE_191_1	Cancer of brain and nervous system	3		UK Biobank
SAIGE_229	Benign neoplasm of unspecified sites	3		UK Biobank
SAIGE_250_11	Type 1 diabetes with ketoacidosis	3	EFO_0001359	UK Biobank
SAIGE_335	Multiple sclerosis	3	EFO_0003885	UK Biobank
SAIGE_361	Retinal detachments and defects	3		UK Biobank
SAIGE_565	Anal and rectal conditions	3	EFO_0000405	UK Biobank
FINNGEN_R5_ANTIDEPRESSANTS	Depression medications	4	CHEBI_35469	FinnGEN
FINNGEN_R5_G6_AD_WIDE_EXMORE	Alzheimer’s disease, wide definition (more control exclusions)	7	EFO_0000249	FinnGEN
FINNGEN_R5_H7_CORNULCER	Corneal ulcer	3	HP_0012804	FinnGEN
SAIGE_383	Otosclerosis	3	EFO_0004213	UK Biobank
FINNGEN_R5_H8_NONSUPPNAS	Nonsuppurative otitis media	2	MONDO_0001212	FinnGEN
NEALE2_20112_9	Diabetes | illnesses of adopted father	3	EFO_0000400	UK Biobank
NEALE2_20113_9	Diabetes | illnesses of adopted mother	3	EFO_0000400	UK Biobank
NEALE2_100270	Filtered coffee intake	3	EFO_0004330	UK Biobank
NEALE2_20117_2	Current | alcohol drinker status	3	EFO_0004318	UK Biobank
NEALE2_20411_1	Yes, but not in the last year | ever been injured or injured someone else through drinking alcohol	3	EFO_0004329	UK Biobank
NEALE2_20453	Ever taken cannabis	3	EFO_0007585	UK Biobank
NEALE2_3476	Difficulty not smoking for 1 day	3	EFO_0004318	UK Biobank
NEALE2_5183	Current eye infection	3	EFO_1001888	UK Biobank
SAIGE_681_3	Cellulitis and abscess of arm/hand	3	EFO_0003035	UK Biobank
FINNGEN_R5_ASTHMA_PNEUMONIA	Asthma-related pneumonia	4	EFO_0000270, EFO_0003106	FinnGEN
FINNGEN_R5_ASTHMA_PNEUMONIA_AND_SEPSIS	Asthma-related pneumonia or sepsis	4	EFO_0000270, EFO_0003106, HP_0100806	FinnGEN
SAIGE_285	Other anemias	3	MONDO_0002280	UK Biobank
FINNGEN_R5_D3_HEREDOTHCLOFACTORS	Hereditary deficiency of other clotting factors	23	MONDO_0002242	FinnGEN
NEALE2_20406	Ever addicted to alcohol	3	MONDO_0002046	UK Biobank
NEALE2_4056_raw	Age stroke diagnosed	3	EFO_0000712	UK Biobank
FINNGEN_R5_I9_AORTANEUR	Aortic aneurysm	2	EFO_0001666	FinnGEN
FINNGEN_R5_I9_HEARTFAIL_ALLCAUSE	All-cause Heart Failure	3	EFO_0003144	FinnGEN
FINNGEN_R5_I9_POSTAMI	Status post-ami	2	EFO_0008583	FinnGEN
FINNGEN_R5_K11_HAEMORR	Haemmorrhoids and perianal venous thrombosis	1	EFO_0009552, HP_0004936	FinnGEN
FINNGEN_R5_MND	Motor neuron disease (with DMD)	2	EFO_0003782	FinnGEN
GCST005522	Narcolepsy	3	MONDO_0016158	GWAS Catalog
NEALE2_20544_17	Agoraphobia | mental health problems ever diagnosed by a professional	3	EFO_1001872	UK Biobank
FINNGEN_R5_F5_ALCOHOL	Mental and behavioural disorders due to alcohol	1	MONDO_0002326	FinnGEN
FINNGEN_R5_M13_SLE	Systemic lupus erythematosus	5	EFO_0002690	FinnGEN
FINNGEN_R5_E4_DM1REN	Type 1 diabetes with renal complications	5	EFO_0004996	FinnGEN
FINNGEN_R5_M13_SJOGREN	Sicca syndrome [Sjögren]	5	EFO_0000699	FinnGEN
NEALE2_6147_2	For long-sightedness, i.e. for distance and near, but particularly for near tasks like reading (called 'hypermetropia') | reason for glasses/contact lenses	3	MONDO_0004891	UK Biobank
SAIGE_365_1	Open-angle glaucoma	3	EFO_0004190	UK Biobank
SAIGE_365_11	Primary open angle glaucoma	3	EFO_0004190	UK Biobank
FINNGEN_R5_H7_MACULADEGEN	Degeneration of macula and posterior pole	9	MONDO_0002175	FinnGEN
FINNGEN_R5_H7_RETINOPATHYDIAB_NAS	Other diabetic retinopathy	4	EFO_0003770	FinnGEN
SAIGE_242	Thyrotoxicosis with or without goiter	3	EFO_0009190	UK Biobank
FINNGEN_R5_AUTOIMMUNE_HYPERTHYROIDISM	Autoimmune hyperthyroidism	6	EFO_0004237	FinnGEN
FINNGEN_R5_E4_GOITREDIFF	Nontoxic diffuse goitre	2	MONDO_0001658	FinnGEN
FINNGEN_R5_APPENDACUT_NOCOMPLIC	Acute appendicitis, no complications	4	EFO_0007149	FinnGEN
FINNGEN_R5_CHRONNAS	Chron's disease NAS	9	EFO_0000384	FinnGEN
FINNGEN_R5_CHRONOTH	Other Chron's disease	5	EFO_0000384	FinnGEN
FINNGEN_R5_CHRONSMALL	Crohn's disease of small interstine	7	EFO_0005629	FinnGEN
FINNGEN_R5_K11_APPENDOTH	Other appendicitis	1	EFO_0007149	FinnGEN
FINNGEN_R5_K11_CD_NOUC	Crohn disease (strict definition, all UC cases excluded)	3	EFO_0000384	FinnGEN
FINNGEN_R5_K11_DISLIVOTH	Other diseases of liver	5	EFO_0001421	FinnGEN
FINNGEN_R5_K11_DULC	Duodenal ulcer	2	EFO_0004607	FinnGEN
FINNGEN_R5_K11_VENTHER	Ventral hernia	3	EFO_1001866	FinnGEN
NEALE2_20111_5	Breast cancer | illnesses of siblings	3	EFO_0000305	UK Biobank
SAIGE_153	Colorectal cancer	3	EFO_0005842	UK Biobank
SAIGE_165_1	Cancer of bronchus; lung	3	MONDO_0001672	UK Biobank
SAIGE_189	Cancer of urinary organs (incl. kidney and bladder)	3	EFO_1000363	UK Biobank
SAIGE_191_11	Cancer of brain	3	MONDO_0001657	UK Biobank
SAIGE_200	Myeloproliferative disease	3	EFO_1000388	UK Biobank
SAIGE_204_12	Lymphoid leukemia, chronic	3	EFO_0000095	UK Biobank
SAIGE_702_1	Actinic keratosis	3	EFO_0002496	UK Biobank
FINNGEN_R5_C3_BLADDER_EXALLC	Malignant neoplasm of bladder (controls excluding all cancers)	1	MONDO_0001187	FinnGEN
FINNGEN_R5_C3_DIGESTIVE_ORGANS_EXALLC	Malignant neoplasm of digestive organs (controls excluding all cancers)	1	MONDO_0002516	FinnGEN
FINNGEN_R5_C3_URINARY_TRACT_EXALLC	Malignant neoplasm of urinary organs (controls excluding all cancers)	1	EFO_1000363	FinnGEN
FINNGEN_R5_CD2_BENIGN_BREAST	Benign neoplasm of breast	3	EFO_0003869	FinnGEN
FINNGEN_R5_CD2_BENIGN_HEAMANGIOMA_LYMPHANGIOMA_EXALLC	Haemangioma and lymphangioma, any site (controls excluding all cancers)	3	EFO_1000635, MONDO_0002013	FinnGEN
FINNGEN_R5_CD2_BENIGN_HEMANGIOMA_EXALLC	Haemangioma, any site (controls excluding all cancers)	2	EFO_1000635	FinnGEN
FINNGEN_R5_CD2_INSITU_SKIN_EXALLC	Carcinoma in situ of skin (controls excluding all cancers)	5	MONDO_0004641	FinnGEN
SAIGE_702	Degenerative skin conditions and other dermatoses	3	EFO_0000701	UK Biobank
FINNGEN_R5_L12_HYPETROPHICSCAR	Hypertrophic scar	3	EFO_1000759	FinnGEN
FINNGEN_R5_L12_PRURIGONAS	Other prurigo	1	MONDO_0021739	FinnGEN
FINNGEN_R5_L12_SEBORRKERAT	Seborrhoeic keratosis	3	EFO_0005584	FinnGEN
FINNGEN_R5_O15_GESTAT_HYPERT	Gestational [pregnancy-induced] hypertension	1	MONDO_0024664	FinnGEN
FINNGEN_R5_O15_PREG_OTHER_MAT_DISORD	Other maternal disorders predominantly related to pregnancy	2	EFO_0009682	FinnGEN
NEALE2_4041	Gestational diabetes only	3	EFO_0004593	UK Biobank
NEALE2_22146_raw	Age hayfever or allergic rhinitis diagnosed by doctor	3	EFO_0005854	UK Biobank
FINNGEN_R5_COPD_EARLY	Early onset COPD	3	EFO_0000341	FinnGEN
FINNGEN_R5_J10_COPD	COPD	3	EFO_0000341	FinnGEN
FINNGEN_R5_J10_COPDNAS	Other chronic obstructive pulmonary disease	2	EFO_0000341	FinnGEN
FINNGEN_R5_N14_HYDROCELE	Hydrocele	2	EFO_1001859	FinnGEN
FINNGEN_R5_E4_OVARDYS	Ovarian dysfunction	2	EFO_0009003	FinnGEN
FINNGEN_R5_Z21_FAMILY_HISTORY_OTH_SPECIFIC_DISORD	Family history of other specific disorders	5	EFO_0000508	FinnGEN
SAIGE_277_4	Disorders of bilirubin excretion	3	Orphanet_309816	UK Biobank
FINNGEN_R5_M13_OTHCONN	Other systemic involvement of connective tissue	4	EFO_1001986	FinnGEN
FINNGEN_R5_M13_REACTARTH	Reactive arthropathies	3	EFO_0007460	FinnGEN
FINNGEN_R5_M13_SHOULDER	Shoulder lesions	2	EFO_0009676	FinnGEN
FINNGEN_R5_M13_SPONDYLINFLAMNAS	Other specified/unspecified inflammatory spondylopathies	2	MONDO_0001434	FinnGEN
FINNGEN_R5_PSOR_ARTHR_OTH	Other psoriatic arthropathies	4	EFO_0003778	FinnGEN
FINNGEN_R5_Q17_OTHER_OSTEOCHONDROD	Other osteochondrodysplasias	2	EFO_0005571	FinnGEN
FINNGEN_R5_RHEUMA_OTHER_WIDE	Other (seronegative) rheumatoid arthritis, wide	4	EFO_0000685	FinnGEN
FINNGEN_R5_SPONDYLOARTHRITIS	Spondyloarthritis	10	EFO_0000706	FinnGEN
FINNGEN_R5_SPONDYLOPATHY_FG	Spondylopathies (FG)	11	MONDO_0001434	FinnGEN
FINNGEN_R5_STILL_ADULT	Adult-onset Still disease	7	EFO_0007135	FinnGEN
SAIGE_714	Rheumatoid arthritis and other inflammatory polyarthropathies	3	EFO_0000685	UK Biobank
SAIGE_743_1	Osteoporosis	3	EFO_0003882	UK Biobank
SAIGE_743_11	Osteoporosis nos	3	EFO_0003882	UK Biobank
SAIGE_803	Fracture of upper limb	3	EFO_0009514	UK Biobank
SAIGE_803_2	Fracture of radius and ulna	3	EFO_0003950	UK Biobank
FINNGEN_R5_G6_SPINAMUSCOTH	Other and unspecified spinal muscular atrophies	3	EFO_0008525	FinnGEN
FINNGEN_R5_GOUT_IDIO	Idiopathic gout	5	EFO_0004274	FinnGEN
FINNGEN_R5_GOUT_NOS	Gout, unspecified	4	EFO_0004274	FinnGEN
GCST90060144	Lysophosphatidylcholine-O_16:1_[M+H]1+/Lysophosphatidylcholine-P_16:0_[M+H]1+ levels	3	EFO_0010224	GWAS Catalog
GCST90060148	Lysophosphatidylcholine_16:1_[M+H]1+/Lysophosphatidylethanolamine_19:1_[M+H]1+ levels	3	EFO_0010224	GWAS Catalog
GCST90060150	Lysophosphatidylcholine_16:0_[M+H]1+/Lysophosphatidylethanolamine_19:0_[M+H]1+ levels	3	EFO_0010224	GWAS Catalog
GCST90060168	Diacylglycerol_32:2_[M+H-H2O]1+ levels	3	EFO_0020055	GWAS Catalog
GCST90060181	Diacylglycerol_34:0_[M+H-H2O]1+ levels	3	EFO_0020058	GWAS Catalog
GCST90060210	Cholesteryl ester_16:1_[M+NH4]1+ levels	3	EFO_0010342	GWAS Catalog
GCST90060211	Cholesteryl ester_16:0_[M+NH4]1+ levels	3	EFO_0010341	GWAS Catalog
GCST90060221	Cholesteryl ester_18:1_[M+NH4]1+ levels	3	EFO_0010344	GWAS Catalog
GCST90060222	Cholesteryl ester_18:0_[M+NH4]1+ levels	3	EFO_0010343	GWAS Catalog
GCST90060226	Diacylglycerol_42:7_[M+H-H2O]1+ levels	3	EFO_0020068	GWAS Catalog
GCST90060228	Cholesteryl ester_20:5_[M+NH4]1+ levels	3	EFO_0010349	GWAS Catalog
GCST90060280	Phosphatidylcholine-O_34:2_[M+H]1+/Phosphatidylcholine-P_34:1_[M+H]1+/Phosphatidylethanolamine-O_37:2_[M+H]1+ levels	3	EFO_0010226	GWAS Catalog
GCST90060291	Phosphatidylethanolamine-O_38:6_[M+H]1+/Phosphatidylethanolamine-P_38:5_[M+H]1+ levels	3	EFO_0010228	GWAS Catalog
GCST90060293	Phosphatidylethanolamine-O_38:5_[M+H]1+/Phosphatidylethanolamine-P_38:4_[M+H]1+ levels	3	EFO_0010228	GWAS Catalog
GCST90060323	Sphingomyelin_39:2_[M+H]1+ levels	3	EFO_0010118	GWAS Catalog
GCST90060342	Phosphatidylethanolamine-O_40:6_[M+H]1+/Phosphatidylethanolamine-P_40:5_[M+H]1+ levels	3	EFO_0010228	GWAS Catalog
GCST90060358	Sphingomyelin_40:1_[M+H]1+ levels	3	EFO_0010118	GWAS Catalog
GCST90060361	Phosphatidylcholine-O_37:1_[M+H]1+/Phosphatidylcholine-P_37:0_[M+H]1+/Phosphatidylethanolamine-O_40:1_[M+H]1+ levels	3	EFO_0010226	GWAS Catalog
GCST90060364	Sphingomyelin_40:0_[M+H]1+ levels	3	EFO_0010118	GWAS Catalog
GCST90060410	Sphingomyelin_42:1_[M+H]1+ levels	3	EFO_0010118	GWAS Catalog
GCST90060412	Triacylglycerol_48:4_[M+NH4]1+ levels	3	EFO_0004530	GWAS Catalog
GCST90060423	Phosphatidylcholine-O_40:5_[M+H]1+/Phosphatidylcholine-P_40:4_[M+H]1+ levels	3	EFO_0010226	GWAS Catalog
GCST90060460	Sphingomyelin_40:3_[M+OAc]1- levels	3	EFO_0010118	GWAS Catalog
GCST90060466	Triacylglycerol_50:4_[M+NH4]1+ levels	3	EFO_0004530	GWAS Catalog
GCST90060468	Triacylglycerol_50:3_[M+NH4]1+ levels	3	EFO_0004530	GWAS Catalog
GCST90060508	Triacylglycerol_52:4_[M+NH4]1+ levels	3	EFO_0004530	GWAS Catalog
GCST90060509	Triacylglycerol_52:3_[M+NH4]1+ levels	3	EFO_0004530	GWAS Catalog
GCST90060524	Triacylglycerol_53:4_[M+NH4]1+ levels	3	EFO_0004530	GWAS Catalog
GCST90060528	Triacylglycerol_53:3_[M+NH4]1+ levels	3	EFO_0004530	GWAS Catalog
GCST90060556	Triacylglycerol_56:4_[M+NH4]1+ levels	3	EFO_0004530	GWAS Catalog
GCST90060193	Diacylglycerol_36:1_[M+H-H2O]1+ levels	3	EFO_0020060	GWAS Catalog
GCST90060209	Diacylglycerol_36:2_[M+NH4]1+ levels	3	EFO_0020061	GWAS Catalog
FINNGEN_R5_Q17_CHEFT_HARD_PALATE_NOS	Cheft hard palate NOS	9	HP_0410005	FinnGEN
FINNGEN_R5_GAST_OPER	Any gastric operation	5	EFO_0002571	FinnGEN
FINNGEN_R5_ALCOPANCCHRON	Alcohol-induced chronic pancreatitis	5	EFO_1002013	FinnGEN
FINNGEN_R5_J10_INFLUPNEU	Influenza and pneumonia	2	EFO_0003106, EFO_0007328	FinnGEN
FINNGEN_R5_J10_UPPERINFEC	Acute upper respiratory infections	1	MONDO_0024355	FinnGEN
FINNGEN_R5_I9_HEARTFAIL_AND_OVERWEIGHT	Heart failure and bmi 25plus	3	EFO_0003144, EFO_0005935, EFO_0007041	FinnGEN
FINNGEN_R5_I9_HEARTFAIL_NS	Heart failure, not strict	3	EFO_0003144	FinnGEN
FINNGEN_R5_F5_ORGANIC	Organic, including symptomatic, mental disorders	6	EFO_0000677	FinnGEN
FINNGEN_R5_G6_NEURO	Neurological diseases	2	EFO_0000618	FinnGEN
FINNGEN_R5_N14_RENFAIL	Renal failure	3	EFO_1002048	FinnGEN
FINNGEN_R5_GLOMER_NEPHRITIS	Glomerulonephritis	2	MONDO_0002462	FinnGEN
FINNGEN_R5_K11_KELACROHN	Crohn's disease patients in KELA-register (KELA code 209, or 208 with ICD K50)	5	EFO_0000384	FinnGEN
FINNGEN_R5_C3_BRONCHUS_LUNG	Malignant neoplasm of bronchus and lung	2	EFO_0001071	FinnGEN
FINNGEN_R5_C3_URINARY_TRACT	Malignant neoplasm of urinary organs	1	EFO_1000363	FinnGEN
FINNGEN_R5_CD2_BENIGN_HEAMANGIOMA_LYMPHANGIOMA	Haemangioma and lymphangioma, any site	3	EFO_1000635, MONDO_0002013	FinnGEN
FINNGEN_R5_CD2_BENIGN_HEMANGIOMA	Haemangioma, any site	2	EFO_1000635	FinnGEN
FINNGEN_R5_CD2_INSITU	In situ neoplasms	2	EFO_0000616	FinnGEN
FINNGEN_R5_CIRRHOSIS_BROAD	Cirrhosis, broad definition used in the article https://doi.org/10.1101/594523	2	EFO_0001422	FinnGEN
FINNGEN_R5_COPD_HOSPITAL	COPD, hospital admissions	2	EFO_0000341	FinnGEN
FINNGEN_R5_ST19_INJURI_ELBOW_FOREA	Injuries to the elbow and forearm	4	EFO_0000546	FinnGEN
FINNGEN_R5_M13_SYSTCONNECT	Systemic connective tissue disorders	6	EFO_1001986	FinnGEN
NEALE2_20002_1597	Tinnitus / tiniitis | non-cancer illness code, self-reported	3	HP_0000360	UK Biobank
NEALE2_20003_1140860954	Isosorbide mononitrate | treatment/medication code	3	EFO_0007010	UK Biobank
NEALE2_20003_1140861166	Dilzem sr 60mg long acting m/r capsule | treatment/medication code	3	EFO_0007010	UK Biobank
NEALE2_20003_1140862236	Atrovent 20micrograms inhaler | treatment/medication code	3	EFO_0007010	UK Biobank
NEALE2_20003_1140864184	Dovonex 50micrograms/g cream | treatment/medication code	3	EFO_0007010	UK Biobank
NEALE2_20003_1140864950	Bisoprolol fumarate+hydrochlorothiazide 10mg/6.25mg tablet | treatment/medication code	3	EFO_0007010	UK Biobank
NEALE2_20003_1140865350	Fybogel mebeverine sachet | treatment/medication code	3	EFO_0007010	UK Biobank
NEALE2_20003_1140870856	Calcichew 1.25g chewable tablet | treatment/medication code	3	EFO_0007010	UK Biobank
NEALE2_20003_1140870954	Vitamin d product | treatment/medication code	3	EFO_0007010	UK Biobank
NEALE2_20003_1140870956	Alfacalcidol | treatment/medication code	3	EFO_0007010	UK Biobank
NEALE2_20003_1140871266	Arthrotec tablet | treatment/medication code	3	EFO_0007010	UK Biobank
NEALE2_20003_1140875486	Colchicine | treatment/medication code	3	EFO_0007010	UK Biobank
NEALE2_20003_1140878226	Diprobase cream | treatment/medication code	3	EFO_0007010	UK Biobank
NEALE2_20003_1140879430	Domperidone | treatment/medication code	3	EFO_0007010	UK Biobank
NEALE2_20003_1140879620	Clomipramine | treatment/medication code	3	EFO_0007010	UK Biobank
NEALE2_20003_1140882272	Oramorph 10mg/5ml oral solution | treatment/medication code	3	EFO_0007010	UK Biobank
NEALE2_20003_1140882618	Diprosalic ointment | treatment/medication code	3	EFO_0007010	UK Biobank
NEALE2_20003_1140882694	Betnovate cream | treatment/medication code	3	EFO_0007010	UK Biobank
NEALE2_20003_1140883468	Clonidine | treatment/medication code	3	EFO_0007010	UK Biobank
NEALE2_20003_1140883664	Pizotifen | treatment/medication code	3	EFO_0007010	UK Biobank
NEALE2_20003_1140884308	Hydroxychloroquine | treatment/medication code	3	EFO_0007010	UK Biobank
NEALE2_20003_1140888538	Zinc product | treatment/medication code	3	EFO_0007010	UK Biobank
NEALE2_20003_1140888570	Flecainide | treatment/medication code	3	EFO_0007010	UK Biobank
NEALE2_20003_1140909766	Multivitamins capsule | treatment/medication code	3	EFO_0007010	UK Biobank
NEALE2_20003_1140910640	Luteine | treatment/medication code	3	EFO_0007010	UK Biobank
NEALE2_20003_1140911682	Selenium ace tablet | treatment/medication code	3	EFO_0007010	UK Biobank
NEALE2_20003_1140911730	Flax oil tablet | treatment/medication code	3	EFO_0007010	UK Biobank
NEALE2_20003_1140923670	Gtn - glyceryl trinitrate | treatment/medication code	3	EFO_0007010	UK Biobank
NEALE2_20003_1140928284	Moxonidine | treatment/medication code	3	EFO_0007010	UK Biobank
NEALE2_20003_1141145660	Valsartan | treatment/medication code	3	EFO_0007010	UK Biobank
NEALE2_20003_1141146612	Calceos chewable tablet | treatment/medication code	3	EFO_0007010	UK Biobank
NEALE2_20003_1141151288	Naramig 2.5mg tablet | treatment/medication code	3	EFO_0007010	UK Biobank
NEALE2_20003_1141153006	Aprovel 75mg tablet | treatment/medication code	3	EFO_0007010	UK Biobank
NEALE2_20003_1141162824	Detrusitol 1mg tablet | treatment/medication code	3	EFO_0007010	UK Biobank
NEALE2_20003_1141168322	Plavix 75mg tablet | treatment/medication code	3	EFO_0007010	UK Biobank
NEALE2_20003_1141176284	Brinzolamide | treatment/medication code	3	EFO_0007010	UK Biobank
NEALE2_20003_1141180036	Fybogel orange s/f granules | treatment/medication code	3	EFO_0007010	UK Biobank
NEALE2_20003_1141180342	Beclometasone dipropionate+salbutamol | treatment/medication code	3	EFO_0007010	UK Biobank
NEALE2_20003_1141188442	Glucosamine product | treatment/medication code	3	EFO_0007010	UK Biobank
NEALE2_20002_1135	Stomach disorder | non-cancer illness code, self-reported	3	EFO_0000405	UK Biobank
NEALE2_20002_1223	Type 2 diabetes | non-cancer illness code, self-reported	3	EFO_0001360	UK Biobank
NEALE2_20003_1140861088	Nifedipine | treatment/medication code	3	CHEBI_7565	UK Biobank
NEALE2_20003_1140861954	Fenofibrate | treatment/medication code	3	CHEBI_5001	UK Biobank
NEALE2_20003_1140874420	Quinine | treatment/medication code	3	CHEBI_28593	UK Biobank
NEALE2_20003_1140878036	Diclofenac sodium+misoprostol | treatment/medication code	3	CHEBI_4509	UK Biobank
NEALE2_20003_1140879806	Diltiazem | treatment/medication code	3	CHEBI_101278	UK Biobank
NEALE2_20003_1140884672	Fludrocortisone | treatment/medication code	3	CHEBI_50885	UK Biobank
NEALE2_20003_1141171646	Pioglitazone | treatment/medication code	3	CHEBI_8228	UK Biobank
NEALE2_20002_1625	Cellulitis | non-cancer illness code, self-reported	3	EFO_0003035	UK Biobank
NEALE2_20002_1372	Vasculitis | non-cancer illness code, self-reported	3	EFO_0006803	UK Biobank
NEALE2_20002_1257	Trapped nerve/compressed nerve | non-cancer illness code, self-reported	3	EFO_0009487	UK Biobank
NEALE2_20002_1291	Mania/bipolar disorder/manic depression | non-cancer illness code, self-reported	3	EFO_0000289	UK Biobank
NEALE2_20002_1541	Carpal tunnel syndrome | non-cancer illness code, self-reported	3	EFO_0004143	UK Biobank
NEALE2_20002_1197	Kidney stone/ureter stone/bladder stone | non-cancer illness code, self-reported	3	EFO_0004253	UK Biobank
NEALE2_20002_1201	Bladder problem (not cancer) | non-cancer illness code, self-reported	3	EFO_1000018	UK Biobank
NEALE2_20002_1405	Other renal/kidney problem | non-cancer illness code, self-reported	3	EFO_0003086	UK Biobank
NEALE2_20002_1282	Retinal artery/vein occlusion | non-cancer illness code, self-reported	3	EFO_1001157	UK Biobank
NEALE2_20002_1528	Macular degeneration | non-cancer illness code, self-reported	3	EFO_0001365	UK Biobank
NEALE2_20002_1610	Thyroid goitre | non-cancer illness code, self-reported	3	EFO_0004283	UK Biobank
NEALE2_20002_1139	Oesophagitis/barretts oesophagus | non-cancer illness code, self-reported	3	EFO_0000280, HP_0100633	UK Biobank
NEALE2_20002_1458	Diverticular disease/diverticulitis | non-cancer illness code, self-reported	3	EFO_1001460	UK Biobank
NEALE2_20001_1003	Skin cancer | cancer code, self-reported	3	EFO_0004198	UK Biobank
NEALE2_20001_1060	Non-melanoma skin cancer | cancer code, self-reported	3	MONDO_0002898	UK Biobank
NEALE2_20002_1628	Fracture nose | non-cancer illness code, self-reported	3	EFO_0009623	UK Biobank
NEALE2_20002_1467	Other joint disorder | non-cancer illness code, self-reported	3	EFO_1000999	UK Biobank
NEALE2_20002_1477	Psoriatic arthropathy | non-cancer illness code, self-reported	3	EFO_0003778	UK Biobank
NEALE2_20002_1542	Fibromyalgia | non-cancer illness code, self-reported	3	EFO_0005687	UK Biobank
NEALE2_20002_1620	Bursitis | non-cancer illness code, self-reported	3	EFO_1000941	UK Biobank
NEALE2_20002_1623	Tennis elbow / lateral epicondylitis | non-cancer illness code, self-reported	3	EFO_1001896	UK Biobank
NEALE2_20002_1627	Fracture jaw | non-cancer illness code, self-reported	3	EFO_0009612	UK Biobank
NEALE2_20002_1652	Fracture tibia | non-cancer illness code, self-reported	3	EFO_0003944	UK Biobank
NEALE2_20002_1653	Fracture fibula | non-cancer illness code, self-reported	3	EFO_0009613	UK Biobank
FINNGEN_R5_R18_ABNORMAL_SERUM_ENZYME_LEVELS	Abnormal serum enzyme levels	6	EFO_0009826	FinnGEN
NEALE2_20110_10	Alzheimer's disease/dementia | illnesses of mother	4	EFO_0000249, HP_0000726	UK Biobank
SAIGE_550_4	Umbilical hernia	4	HP_0001537	UK Biobank
FINNGEN_R5_E4_DM1COMA	Type 1 diabetes with coma	5	EFO_0001359, HP_0001259	FinnGEN
FINNGEN_R5_H7_IRIDOCYCLITIS	Iridocyclitis	8	HP_0001094	FinnGEN
FINNGEN_R5_L12_PILONIDALCYST	Pilonidal cyst	2	HP_0010771	FinnGEN
FINNGEN_R5_M13_KNEEDERANGEMENTS	Internar derangement of knee	6	HP_0002999	FinnGEN
GCST002598	Educational attainment	4	EFO_0004784	GWAS Catalog
GCST005074	Testosterone levels	4	EFO_0004908	GWAS Catalog
GCST005180	Homeostasis model assessment of beta-cell function	4	EFO_0004469	GWAS Catalog
GCST005185	Fasting blood insulin	4	EFO_0004466	GWAS Catalog
GCST006696	Parental longevity (mother's attained age)	4	EFO_0007796	GWAS Catalog
GCST008403	Arterial stiffness index	4	EFO_0004517	GWAS Catalog
GCST90010103	A disintegrin and metalloproteinase with thrombospondin motifs 13 levels	4	EFO_0007937	GWAS Catalog
GCST90010196	C-C motif chemokine 16 levels	4	EFO_0007937	GWAS Catalog
GCST90010217	Galectin-3 levels	4	EFO_0007937	GWAS Catalog
GCST90010220	Intercellular adhesion molecule 2 levels	4	EFO_0007937	GWAS Catalog
GCST90010268	Tumor necrosis factor receptor superfamily member 10C levels	4	EFO_0007937	GWAS Catalog
GCST90012010	Proteinase-activated receptor 1 levels	4	EFO_0010926	GWAS Catalog
GCST90012012	kallikrein-11 levels	4	EFO_0010573	GWAS Catalog
GCST90012015	Tumor necrosis factor receptor 1 levels	4	EFO_0010931	GWAS Catalog
GCST90012021	TNF-related apoptosis-inducing ligand receptor 2 levels	4	EFO_0010930	GWAS Catalog
GCST90012028	Heat shock 27 kDa protein levels	4	EFO_0010915	GWAS Catalog
GCST90012035	Tumor necrosis factor receptor superfamily member 6 levels	4	EFO_0010610	GWAS Catalog
GCST90012045	Hepatocyte growth factor levels	4	EFO_0006903	GWAS Catalog
GCST90012072	Caspase 8 levels	4	EFO_0010764	GWAS Catalog
GCST90012075	Fatty acid-binding protein, adipocyte levels	4	EFO_0010914	GWAS Catalog
GCST90019401	Ras-related protein Rab-2A measurement	4	EFO_0007937	GWAS Catalog
GCST90019409	Amino-terminal enhancer of split measurement	4	EFO_0007937	GWAS Catalog
GCST90019410	Prostaglandin E synthase 2 measurement	4	EFO_0007937	GWAS Catalog
GCST90019418	NADPH--cytochrome P450 reductase measurement	4	EFO_0008242	GWAS Catalog
GCST90019442	Complement factor H measurement	4	EFO_0007937	GWAS Catalog
GCST90019445	dCTP pyrophosphatase 1 measurement	4	EFO_0007937	GWAS Catalog
GCST90019447	Growth/differentiation factor 15 measurement	4	EFO_0007937	GWAS Catalog
GCST90019460	Interleukin-1 receptor antagonist protein measurement	4	EFO_0004754	GWAS Catalog
GCST90019485	MAP/microtubule affinity-regulating kinase 3 measurement	4	EFO_0008226	GWAS Catalog
NEALE2_12340_raw	Qrs duration	4	EFO_0005055	UK Biobank
NEALE2_1418_1	Full cream | milk type used	4	EFO_0008111	UK Biobank
NEALE2_1418_3	Skimmed | milk type used	4	EFO_0008111	UK Biobank
NEALE2_1538_2	Yes, because of other reasons | major dietary changes in the last 5 years	4	EFO_0008111	UK Biobank
NEALE2_3393	Hearing aid user	4	EFO_0009720	UK Biobank
NEALE2_3466	Time from waking to first cigarette	4	EFO_0010126	UK Biobank
NEALE2_5086_raw	Cylindrical power (left)	4	EFO_0007814	UK Biobank
NEALE2_5087_raw	Cylindrical power (right)	4	EFO_0007814	UK Biobank
NEALE2_5111_raw	3mm asymmetry angle (left)	4	EFO_0007814	UK Biobank
NEALE2_5117_raw	6mm cylindrical power (right)	4	EFO_0007814	UK Biobank
NEALE2_5158_raw	6mm asymmetry index (right)	4	EFO_0007814	UK Biobank
FINNGEN_R5_Q17_CONGEN_MALFO_GALLB_BILE_DUCTS_LIVER	Congenital malformations of gallbladder, bile ducts and liver	15	HP_0410042, Orphanet_183548	FinnGEN
FINNGEN_R5_Z21_OTHER_SPECIAL_EXAM_INVES_PERSONS_WO_COMPLA_REPOR_DIAGNOSIS	Other special examinations and investigations of persons without complaint or reported diagnosis	6	EFO_0009517	FinnGEN
NEALE2_1130	Hands-free device/speakerphone use with mobile phone in last 3 month	4		UK Biobank
NEALE2_20084_477	Vitamin b12 | vitamin and/or mineral supplement use	4		UK Biobank
NEALE2_20107_101	None of the above (group 2) | illnesses of father	4		UK Biobank
NEALE2_20110_100	None of the above (group 1) | illnesses of mother	4		UK Biobank
NEALE2_22506_113	Ex-smoker | tobacco smoking	4		UK Biobank
NEALE2_22612_2	Often | worked with materials containing asbestos	4		UK Biobank
NEALE2_2365	Ever had prostate specific antigen (psa) test	4		UK Biobank
NEALE2_4290_raw	Duration screen displayed	4		UK Biobank
NEALE2_5012	Chained arithmetic | fi8	4		UK Biobank
NEALE2_6154_2	Ibuprofen (e.g. nurofen) | medication for pain relief, constipation, heartburn	4	CHEBI_5855	UK Biobank
NEALE2_6162_2	Walk | types of transport used (excluding work)	4		UK Biobank
NEALE2_6162_3	Public transport | types of transport used (excluding work)	4		UK Biobank
NEALE2_6164_5	Heavy diy (eg: weeding, lawn mowing, carpentry, digging) | types of physical activity in last 4 weeks	4		UK Biobank
NEALE2_6179_1	Fish oil (including cod liver oil) | mineral and other dietary supplements	4		UK Biobank
NEALE2_699_raw	Length of time at current address	4		UK Biobank
FINNGEN_R5_G6_MIGRAINE	Migraine	2	EFO_0003821	FinnGEN
NEALE2_20114_9	Diabetes | illnesses of adopted siblings	4	EFO_0000400	UK Biobank
FINNGEN_R5_E4_DM1KETO	Type 1 diabetes with ketoacidosis	8	EFO_1000897	FinnGEN
NEALE2_20018	Prospective memory result	4	EFO_0004333	UK Biobank
NEALE2_20403	Amount of alcohol drunk on a typical drinking day	4	EFO_0004329	UK Biobank
NEALE2_20416	Frequency of consuming six or more units of alcohol	4	EFO_0004329	UK Biobank
NEALE2_3456	Number of cigarettes currently smoked daily (current cigarette smokers)	4	EFO_0004318	UK Biobank
NEALE2_4957	Word interpolation | fi3	4	EFO_0004337	UK Biobank
FINNGEN_R5_D3_ANAEMIA	Anaemias	8	MONDO_0002280	FinnGEN
GCST90038641	Psychological or psychiatric problem	4	MONDO_0002025	GWAS Catalog
FINNGEN_R5_KRA_PSY_SUBSTANCE_EXMORE	Substance abuse (more control exclusions)	2	MONDO_0002491	FinnGEN
GCST006907	Ischemic stroke (large artery atherosclerosis)	4	EFO_0005524	GWAS Catalog
GCST006910	Ischemic stroke (cardioembolic)	4	EFO_1001976	GWAS Catalog
NEALE2_20111_1	Heart disease | illnesses of siblings	4	EFO_0000319	UK Biobank
SAIGE_443	Peripheral vascular disease	4	EFO_0003875	UK Biobank
FINNGEN_R5_C_STROKE	STROKE	4	EFO_0000712	FinnGEN
FINNGEN_R5_I9_HEARTFAIL_AND_HYPERTCARDIOM	Heart failure and hypertrophic cardiomyopathy	16	EFO_0000538, EFO_0003144	FinnGEN
FINNGEN_R5_I9_HYPTENSHR	Hypertensive heart and/or renal disease	1	MONDO_0001302, MONDO_0024633	FinnGEN
NEALE2_20544_7	Obsessive compulsive disorder (ocd) | mental health problems ever diagnosed by a professional	4	EFO_0004242	UK Biobank
FINNGEN_R5_E4_DM1NEU	Type 1 diabetes with neurological complications	3	EFO_1000783	FinnGEN
FINNGEN_R5_F5_DEPRESSIO	Depression	2	MONDO_0002050	FinnGEN
FINNGEN_R5_SLE_FG	SLE (Finngen)	7	EFO_0002690	FinnGEN
GCST003374	Chronic kidney disease	4	EFO_0003884	GWAS Catalog
GCST90038631	Kidney stone, ureter stone or bladder stone	4	MONDO_0024647	GWAS Catalog
NEALE2_6147_3	For just reading/near work as you are getting older (called 'presbyopia') | reason for glasses/contact lenses	4	MONDO_0004892	UK Biobank
FINNGEN_R5_DM_BCKGRND_RETINA	Background diabetic retinopathy	4	EFO_0003770	FinnGEN
FINNGEN_R5_DM_RETINA_NOS	Unspecified diabetic retinopathy	7	EFO_0003770	FinnGEN
FINNGEN_R5_DRY_AMD	Dry age-related macular degeneration (includes geographic atrophy)	8	MONDO_0100114	FinnGEN
FINNGEN_R5_H7_CONJUNCTIVITIS	Conjunctivitis	1	EFO_0009450	FinnGEN
FINNGEN_R5_H7_RETINOPATHYDIAB_BKG	Diabetic background retinopathy	4	EFO_0003770	FinnGEN
FINNGEN_R5_H7_RETINOPATHYDIAB_PROLIF	Proliferative diabetic retinopathy	4	EFO_0009322	FinnGEN
SAIGE_241	Nontoxic nodular goiter	4	EFO_1001062	UK Biobank
FINNGEN_R5_ULCERRECT	Ulcerative rectosigmoiditis	5	EFO_1001223	FinnGEN
SAIGE_571_5	Other chronic nonalcoholic liver disease	4	EFO_0003095	UK Biobank
SAIGE_574_3	Cholecystitis without cholelithiasis	4	EFO_1000790	UK Biobank
FINNGEN_R5_K11_CROHN	Crohn disease	9	EFO_0000384	FinnGEN
FINNGEN_R5_THROMBOCYTAEMIA	Essential (haemorrhagic) thrombocythaemia	2	EFO_0000479	FinnGEN
NEALE2_20107_3	Lung cancer | illnesses of father	4	EFO_0001071	UK Biobank
SAIGE_165	Cancer within the respiratory system	4	MONDO_0000376	UK Biobank
SAIGE_189_2	Cancer of bladder	4	MONDO_0001187	UK Biobank
SAIGE_211	Benign neoplasm of other parts of digestive system	4	MONDO_0000385	UK Biobank
SAIGE_565_1	Anal and rectal polyp	4	MONDO_0021398	UK Biobank
FINNGEN_R5_C3_ENDOCRINE_EXALLC	Malignant neoplasm of endocrine gland (controls excluding all cancers)	4	EFO_0003769	FinnGEN
FINNGEN_R5_C3_THYROID_GLAND_EXALLC	Malignant neoplasm of thyroid gland (controls excluding all cancers)	4	MONDO_0002108	FinnGEN
FINNGEN_R5_IPF	Idiopathic pulmonary fibrosis	9	EFO_0009448	FinnGEN
SAIGE_696_41	Psoriasis vulgaris	4	EFO_1001494	UK Biobank
FINNGEN_R5_L12_DERMATITISNAS	Other and unspecified dermatitis	2	MONDO_0002406	FinnGEN
FINNGEN_R5_L12_FOLLICULARCYST	Follicular cysts of skin and subcutaneous tissue	7	EFO_1001329	FinnGEN
FINNGEN_R5_POLLENALLERG	Pollen allergy	3	EFO_0003956	FinnGEN
SAIGE_496	Chronic airway obstruction	4	EFO_0000341	UK Biobank
FINNGEN_R5_COPD_MODE	COPD (mode)	1	EFO_0000341	FinnGEN
FINNGEN_R5_N14_OTHNONINFUTER	Other noninflammatory disorders of uterus, except cervix	3	MONDO_0002654	FinnGEN
FINNGEN_R5_E4_DM2OPTH	Type 2 diabetes with ophthalmic complications	3	EFO_0001360, EFO_0009518	FinnGEN
FINNGEN_R5_OTHER_SYSTCON_FG	Other systemic involvement of connective tissue (FG)	4	EFO_1001986	FinnGEN
FINNGEN_R5_RHEUMA_NOS	Other/unspecified rheumatoid arthritis	5	EFO_0000685	FinnGEN
FINNGEN_R5_ST19_FRACT_LOWER_LEG_INCLU_ANKLE	Fracture of lower leg, including ankle	1	EFO_0003944	FinnGEN
SAIGE_709_7	Unspecified diffuse connective tissue disease	4	EFO_1001986	UK Biobank
FINNGEN_R5_GOUT	Gout, FINNGEN	8	EFO_0004274	FinnGEN
FINNGEN_R5_GOUT_STRICT	Gout, strict definition	8	EFO_0004274	FinnGEN
FINNGEN_R5_M13_ANKYLOSPON_STRICT	Ankylosing spondylitis, strict definition	7	EFO_0003898	FinnGEN
FINNGEN_R5_M13_GOUT	Gout	8	EFO_0004274	FinnGEN
GCST90060133	Cholesterol_[M+H-H2O]1+ levels	4	EFO_0010231	GWAS Catalog
GCST90060188	Diacylglycerol_36:4_[M+H-H2O]1+ levels	4	EFO_0020063	GWAS Catalog
GCST90060195	Diacylglycerol_34:2_[M+NH4]1+ levels	4	EFO_0010353	GWAS Catalog
GCST90060214	Ceramide_42:1_[M-H]1- levels	4	EFO_0010224	GWAS Catalog
GCST90060220	Cholesteryl ester_18:2_[M+NH4]1+ levels	4	EFO_0010345	GWAS Catalog
GCST90060230	Phosphatidylcholine-O_30:1_[M+H]1+/Phosphatidylcholine-P_30:0_[M+H]1+/Phosphatidylethanolamine-O_33:1_[M+H]1+ levels	4	EFO_0010226	GWAS Catalog
GCST90060237	Phosphatidylcholine-O_31:2_[M+H]1+/Phosphatidylcholine-P_31:1_[M+H]1+/Phosphatidylethanolamine-O_34:2_[M+H]1+ levels	4	EFO_0010226	GWAS Catalog
GCST90060245	Diacylglycerol_44:6_[M+H-H2O]1+ levels	4	EFO_0020070	GWAS Catalog
GCST90060257	Phosphatidylethanolamine-O_36:5_[M+H]1+/Phosphatidylethanolamine-P_36:4_[M+H]1+ levels	4	EFO_0010228	GWAS Catalog
GCST90060267	Phosphatidylcholine_32:1_[M+H]1+/Phosphatidylethanolamine_35:1_[M+H]1+/Phosphatidate_37:2_[M+NH4]1+ levels	4	EFO_0010226	GWAS Catalog
GCST90060307	Phosphatidylcholine_34:1_[M+H]1+/Phosphatidylethanolamine_37:1_[M+H]1+/Phosphatidate_39:2_[M+NH4]1+ levels	4	EFO_0010226	GWAS Catalog
GCST90060311	Phosphatidylcholine_34:0_[M+H]1+/Phosphatidylethanolamine_37:0_[M+H]1+/Phosphatidate_39:1_[M+NH4]1+ levels	4	EFO_0010226	GWAS Catalog
GCST90060318	Phosphatidylcholine-O_36:4_[M+H]1+/Phosphatidylcholine-P_36:3_[M+H]1+ levels	4	EFO_0010226	GWAS Catalog
GCST90060348	Sphingomyelin_40:3_[M+H]1+ levels	4	EFO_0010118	GWAS Catalog
GCST90060379	Phosphatidylcholine-O_38:4_[M+H]1+/Phosphatidylcholine-P_38:3_[M+H]1+ levels	4	EFO_0010226	GWAS Catalog
GCST90060383	Sphingomyelin_41:2_[M+H]1+ levels	4	EFO_0010118	GWAS Catalog
GCST90060399	Sphingomyelin_42:3_[M+H]1+ levels	4	EFO_0010118	GWAS Catalog
GCST90060403	Sphingomyelin_42:2_[M+H]1+ levels	4	EFO_0010118	GWAS Catalog
GCST90060520	Triacylglycerol_53:5_[M+NH4]1+ levels	4	EFO_0004530	GWAS Catalog
FINNGEN_R5_Z21_PERSONS_ENCOUNTERI_HEALTH_SERVI_EXAM_INVES	Persons encountering health services for examination and investigation	5	EFO_0009786	FinnGEN
FINNGEN_R5_H8_MIDDLEMASTOID	Diseases of middle ear and mastoid	3	HP_0000264, MONDO_0003276	FinnGEN
FINNGEN_R5_D3_COAGDEF	Chronic Coagulation defects	17	EFO_0009314	FinnGEN
FINNGEN_R5_F5_PSYCH	Psychiatric diseases	3	MONDO_0002025	FinnGEN
FINNGEN_R5_I9_DOAAC	Diseases of arteries, arterioles and capillaries	4	EFO_0004264	FinnGEN
FINNGEN_R5_ALCOHOLMENTAL	Mental and behavioural disorders due to alcohol, excluding acute intoxication	3	EFO_0000677, MONDO_0021698	FinnGEN
FINNGEN_R5_F5_SUBSTANCE	Mental and behavioural disorders due to psychoctive substance use	1	MONDO_0001423	FinnGEN
FINNGEN_R5_G6_EPIPAROX	Episodal and paroxysmal disorders	2	EFO_0000618	FinnGEN
FINNGEN_R5_G6_MYONEU	Diseases of the myoneural junction and muscle	19	EFO_1001902	FinnGEN
FINNGEN_R5_N14_GENITOURINARY	Genitourinary diseases	3	EFO_0009663	FinnGEN
FINNGEN_R5_K11_GIDISEASES	Gastrointestinal diseases	7	EFO_0010282	FinnGEN
FINNGEN_R5_K11_INTESTOTH	Other diseases of intestines	2	EFO_0009431	FinnGEN
FINNGEN_R5_C3_DIGESTIVE_ORGANS	Malignant neoplasm of digestive organs	1	MONDO_0002516	FinnGEN
FINNGEN_R5_C3_ENDOCRINE	Malignant neoplasm of endocrine gland	4	MONDO_0021069	FinnGEN
FINNGEN_R5_C3_THYROID_GLAND	Malignant neoplasm of thyroid gland	4	EFO_0002892	FinnGEN
FINNGEN_R5_J10_INTERSTITIUM	Other respiratory diseases principally affecting the interstitium	7	EFO_0004244	FinnGEN
FINNGEN_R5_M13_PSORIARTH_ICD10	Psoriatic arthropathies, ICD10	3	EFO_0003778	FinnGEN
FINNGEN_R5_RX_RHEUMA_BIOLOGICAL	Biological medication for rheuma	6	EFO_0005755, GO_0042493	FinnGEN
NEALE2_20002_1114	Bronchiectasis | non-cancer illness code, self-reported	4	HP_0002110	UK Biobank
NEALE2_20002_1494	Varicose veins | non-cancer illness code, self-reported	4	HP_0002619	UK Biobank
NEALE2_20002_1511	Abdominal hernia | non-cancer illness code, self-reported	4	HP_0004299	UK Biobank
NEALE2_20002_1513	Inguinal hernia | non-cancer illness code, self-reported	4	HP_0000023	UK Biobank
NEALE2_20003_1140851812	Gtn 400micrograms spray | treatment/medication code	4	EFO_0007010	UK Biobank
NEALE2_20003_1140860834	Glyceryl trinitrate | treatment/medication code	4	EFO_0007010	UK Biobank
NEALE2_20003_1140860976	Imdur 60mg durule | treatment/medication code	4	EFO_0007010	UK Biobank
NEALE2_20003_1140865416	Colpermin 0.2ml m/r gel e/c capsule | treatment/medication code	4	EFO_0007010	UK Biobank
NEALE2_20003_1140866466	Securon 40mg tablet | treatment/medication code	4	EFO_0007010	UK Biobank
NEALE2_20003_1140867888	Paroxetine | treatment/medication code	4	EFO_0007010	UK Biobank
NEALE2_20003_1140874790	Betamethasone | treatment/medication code	4	EFO_0007010	UK Biobank
NEALE2_20003_1140874866	Carbimazole | treatment/medication code	4	EFO_0007010	UK Biobank
NEALE2_20003_1140875420	Baclofen | treatment/medication code	4	EFO_0007010	UK Biobank
NEALE2_20003_1140879424	Alverine | treatment/medication code	4	EFO_0007010	UK Biobank
NEALE2_20003_1140879464	Loperamide | treatment/medication code	4	EFO_0007010	UK Biobank
NEALE2_20003_1140888172	Mometasone | treatment/medication code	4	EFO_0007010	UK Biobank
NEALE2_20003_1140910766	Nicorandil | treatment/medication code	4	EFO_0007010	UK Biobank
NEALE2_20003_1140923402	Co-amilofruse | treatment/medication code	4	EFO_0007010	UK Biobank
NEALE2_20003_1141151284	Naratriptan | treatment/medication code	4	EFO_0007010	UK Biobank
NEALE2_20003_1141153026	Lercanidipine | treatment/medication code	4	EFO_0007010	UK Biobank
NEALE2_20003_1141156846	Amias 2mg tablet | treatment/medication code	4	EFO_0007010	UK Biobank
NEALE2_20003_1141157126	Montelukast product | treatment/medication code	4	EFO_0007010	UK Biobank
NEALE2_20003_1141168318	Clopidogrel | treatment/medication code	4	EFO_0007010	UK Biobank
NEALE2_20003_1141168752	Peptac liquid | treatment/medication code	4	EFO_0007010	UK Biobank
NEALE2_20003_1141173348	Hydroxocobalamin | treatment/medication code	4	EFO_0007010	UK Biobank
NEALE2_20003_1141175684	Risedronate sodium | treatment/medication code	4	EFO_0007010	UK Biobank
NEALE2_20003_1141177532	Nexium 20mg tablet | treatment/medication code	4	EFO_0007010	UK Biobank
NEALE2_20003_1141188146	Simvador 10mg tablet | treatment/medication code	4	EFO_0007010	UK Biobank
NEALE2_20002_1222	Type 1 diabetes | non-cancer illness code, self-reported	4	EFO_0001359	UK Biobank
NEALE2_20003_1140869848	Methotrexate | treatment/medication code	4	CHEBI_44185	UK Biobank
NEALE2_20002_1288	Nervous breakdown | non-cancer illness code, self-reported	4	EFO_0000677	UK Biobank
NEALE2_20002_1224	Thyroid problem (not cancer) | non-cancer illness code, self-reported	4	EFO_1000627	UK Biobank
NEALE2_20002_1502	Appendicitis | non-cancer illness code, self-reported	4	EFO_0007149	UK Biobank
NEALE2_20002_1438	Polycythaemia vera | non-cancer illness code, self-reported	4	EFO_0002429	UK Biobank
NEALE2_20002_1112	Chronic obstructive airways disease/copd | non-cancer illness code, self-reported	4	EFO_0000341	UK Biobank
NEALE2_20002_1312	Prolapsed disc/slipped disc | non-cancer illness code, self-reported	4	EFO_1002005	UK Biobank
NEALE2_20002_1544	Dupuytren's contracture | non-cancer illness code, self-reported	4	EFO_0004229	UK Biobank
NEALE2_20002_1631	Fracture clavicle / collar bone | non-cancer illness code, self-reported	4	EFO_0009614	UK Biobank
NEALE2_20002_1637	Fracture wrist / colles fracture | non-cancer illness code, self-reported	4	EFO_0009515	UK Biobank
NEALE2_20420_raw	Longest period spent worried or anxious	5	EFO_0005230	UK Biobank
FINNGEN_R5_H7_IRIDOACUTE	Acute and subacute iridocyclitis	10	HP_0001094	FinnGEN
FINNGEN_R5_I9_THROMBOTH	Other embolism and thrombosis	8	HP_0001907	FinnGEN
GCST004438	Monocyte chemoattractant protein-1 levels	5	EFO_0004749	GWAS Catalog
GCST004441	Interleukin-18 levels	5	EFO_0004581	GWAS Catalog
GCST004732	Heart rate variability traits (pvRSA/HF)	5	EFO_0008003	GWAS Catalog
GCST004772	Bone mineral density (paediatric, total body less head)	5	EFO_0003923	GWAS Catalog
GCST004941	Dehydroepiandrosterone sulphate levels	5	EFO_0007001	GWAS Catalog
GCST005920	Paternal history of Alzheimer's disease	5	EFO_0009268	GWAS Catalog
GCST006700	Parental longevity (father's age at death)	5	EFO_0007796	GWAS Catalog
GCST009982	Trauma exposure	5	EFO_0010703	GWAS Catalog
GCST90000293	Myocardial fractal dimension (slice 7)	5	EFO_0008205	GWAS Catalog
GCST90010259	P-selectin levels	5	EFO_0007937	GWAS Catalog
GCST90010320	Kallikrein-10 levels	5	EFO_0007937	GWAS Catalog
GCST90011996	Adrenomedullin levels	5	EFO_0010909	GWAS Catalog
GCST90011998	Growth differentiation factor-15 levels	5	EFO_0009181	GWAS Catalog
GCST90012019	C-X-C motif chemokine 1 levels	5	EFO_0008083	GWAS Catalog
GCST90012029	Tumor necrosis factor ligand superfamily member 14 levels	5	EFO_0010613	GWAS Catalog
GCST90012038	Renin levels	5	EFO_0010616	GWAS Catalog
GCST90012062	Galanin peptide levels	5	EFO_0010615	GWAS Catalog
GCST90012064	Protein S100-A12 levels	5	EFO_0010925	GWAS Catalog
GCST90012065	Tumor necrosis factor receptor superfamily member 5 levels	5	EFO_0010607	GWAS Catalog
GCST90012069	vascular endothelial growth factor D levels	5	EFO_0010575	GWAS Catalog
GCST90012071	Spondin-1 levels	5	EFO_0008290	GWAS Catalog
GCST90012074	CX3CL1 levels	5	EFO_0009419	GWAS Catalog
GCST90019380	Scavenger receptor class A member 5 measurement	5	EFO_0007937	GWAS Catalog
GCST90019402	Monocyte differentiation antigen CD14, soluble measurement	5	EFO_0007937	GWAS Catalog
GCST90019408	Catechol O-methyltransferase measurement	5	EFO_0007937	GWAS Catalog
GCST90019463	Coagulation factor XIII B chain measurement	5	EFO_0004634	GWAS Catalog
GCST90019483	Vesicular integral-membrane protein VIP36 measurement	5	EFO_0007937	GWAS Catalog
NEALE2_1289	Cooked vegetable intake	5	EFO_0008111	UK Biobank
NEALE2_1538_1	Yes, because of illness | major dietary changes in the last 5 years	5	EFO_0008111	UK Biobank
NEALE2_24019_raw	Particulate matter air pollution (pm10); 2007	5	EFO_0008255	UK Biobank
NEALE2_2764_raw	Age at last live birth	5	EFO_0009440	UK Biobank
NEALE2_5108_raw	3mm asymmetry angle (right)	5	EFO_0007814	UK Biobank
NEALE2_5118_raw	6mm cylindrical power (left)	5	EFO_0007814	UK Biobank
NEALE2_5157_raw	6mm asymmetry index (left)	5	EFO_0007814	UK Biobank
NEALE2_6033_raw	Maximum heart rate during fitness test	5	EFO_0009184	UK Biobank
NEALE2_1060	Time spent outdoors in winter	5		UK Biobank
NEALE2_20552_1	Something else not mentioned | behavioural and miscellaneous addictions	5		UK Biobank
NEALE2_22506_114	Never smoked | tobacco smoking	5		UK Biobank
NEALE2_3536_raw	Age started hormone-replacement therapy (hrt)	5	EFO_0003961	UK Biobank
NEALE2_41231_1	General episode | hospital episode type	5		UK Biobank
NEALE2_4291	Number of attempts	5		UK Biobank
NEALE2_6148_4	Cataract | eye problems/disorders	5	EFO_0001059	UK Biobank
NEALE2_6151_5	Wrist | fractured bone site(s)	5		UK Biobank
NEALE2_6153_3	Insulin | medication for cholesterol, blood pressure, diabetes, or take exogenous hormones	5	CHEBI_5931	UK Biobank
NEALE2_6179_100	None of the above | mineral and other dietary supplements	5		UK Biobank
NEALE2_874_raw	Duration of walks	5		UK Biobank
SAIGE_189_21	Malignant neoplasm of bladder	5		UK Biobank
SAIGE_250_1	Type 1 diabetes	5	EFO_0001359	UK Biobank
SAIGE_716_2	Unspecified monoarthritis	5		UK Biobank
SAIGE_716_9	Arthropathy nos	5		UK Biobank
FINNGEN_R5_ASTHMA_EOSINOPHIL_SUGG	Suggestive for eosinophilic asthma	5	EFO_0000270	FinnGEN
NEALE2_20111_9	Diabetes | illnesses of siblings	5	EFO_0000400	UK Biobank
FINNGEN_R5_DM_HYPOGLYC	Diabetic hypoglycemia	4	EFO_0000400, HP_0001943	FinnGEN
GCST006810	Self-reported risk-taking behaviour	5	EFO_0008579	GWAS Catalog
NEALE2_4946	Identify largest number | fi2	5	EFO_0004337	UK Biobank
GCST010776	COVID-19 (RELEASE 4)	5	MONDO_0100096	GWAS Catalog
GCST011074	COVID-19 (RELEASE 5)	5	MONDO_0100096	GWAS Catalog
GCST011081	COVID-19 (hospitalized vs population) RELEASE 5	5	MONDO_0100096	GWAS Catalog
FINNGEN_R5_J10_PERITONSABSC	Peritonsillar abscess	6	EFO_0007429	FinnGEN
SAIGE_286	Coagulation defects	5	EFO_0009314	UK Biobank
FINNGEN_R5_D3_COAGDEFNAS	Other and unspecified coagulation defects	19	EFO_0009314	FinnGEN
FINNGEN_R5_D3_COAGOTHER	Other coagulation defects	25	EFO_0009314	FinnGEN
FINNGEN_R5_FG_CARDMYO	Cardiomyopathy (excluding other)	16	EFO_0000318	FinnGEN
FINNGEN_R5_FG_CEREBVASC	Cerebrovascular diseases (FINNGEN)	1	EFO_0003763	FinnGEN
FINNGEN_R5_I9_ATHSCLE	Atherosclerosis, excluding cerebral, coronary and PAD	4	EFO_0003914	FinnGEN
FINNGEN_R5_I9_CARDMPRI	Cardiomyopathies, Primary/intrinsic	16	MONDO_0000591	FinnGEN
FINNGEN_R5_I9_HYPTENSHD	Hypertensive Heart Disease	2	MONDO_0001302	FinnGEN
FINNGEN_R5_I9_OTHARR	Other arrhytmias	3	EFO_0004269	FinnGEN
FINNGEN_R5_I9_PHLETHROM	Phlebitis and thrombophlebitis (not including DVT)	16	EFO_1001395, HP_0004418	FinnGEN
FINNGEN_R5_I9_PULMEMB	Pulmonary embolism	6	EFO_0003827	FinnGEN
FINNGEN_R5_SLEEP	Sleep disorders (combined)	3	EFO_0008568	FinnGEN
GCST004692	Amyotrophic lateral sclerosis	5	MONDO_0004976	GWAS Catalog
NEALE2_2050	Frequency of depressed mood in last 2 weeks	5	EFO_0004247	UK Biobank
SAIGE_594_1	Calculus of kidney	5	EFO_0004253	UK Biobank
FINNGEN_R5_DM_NEPHROPATHY	Diabetic nephropathy	3	EFO_0000401	FinnGEN
FINNGEN_R5_WET_AMD	Wet age-related macular degeneration	10	EFO_0004683	FinnGEN
SAIGE_366_2	Senile cataract	5	MONDO_0004847	UK Biobank
FINNGEN_R5_DM_MACULOPATHY	Diabetic maculopathy	6	EFO_0010133	FinnGEN
FINNGEN_R5_DM_MACULOPATHY_EXMORE	Diabetic maculopathy (more control exclusions)	6	EFO_0010133	FinnGEN
FINNGEN_R5_DM_RETINA_PROLIF	Proliferative diabetic retinopathy	10	EFO_0009322	FinnGEN
FINNGEN_R5_H7_AMD	Age-related macular degeneration (whether dry or wet)	13	EFO_0001365	FinnGEN
FINNGEN_R5_H7_HEREDRETINADYST	Hereditary retinal dystrophy	29	Orphanet_71862	FinnGEN
FINNGEN_R5_H7_MACULOPATHYDIAB	Diabetic maculopathy	6	EFO_0010133	FinnGEN
FINNGEN_R5_H7_RETINALDISOTH	Other retinal disorders	7	EFO_0003839	FinnGEN
FINNGEN_R5_H7_RETINOPATHYDIAB	Diabetic retinopathy	8	EFO_0003770	FinnGEN
SAIGE_241_2	Nontoxic multinodular goiter	5	MONDO_0001658	UK Biobank
FINNGEN_R5_E4_GOITRENAS	Other and/or unspecified nontoxic goitre	4	MONDO_0001658	FinnGEN
FINNGEN_R5_ULCERNAS	Ulcerative colitis, NAS	5	EFO_0000729	FinnGEN
FINNGEN_R5_K11_APPENDACUT	Acute appendicitis	6	EFO_0007149	FinnGEN
FINNGEN_R5_K11_COELIAC	Coeliac disease	9	EFO_0001060	FinnGEN
FINNGEN_R5_C3_COLORECTAL_EXALLC	Colorectal cancer (controls excluding all cancers)	2	EFO_0005842	FinnGEN
FINNGEN_R5_O15_PREG_DM	Diabetes mellitus in pregnancy	6	EFO_0004593	FinnGEN
FINNGEN_R5_ALLERG_RHINITIS	Allergic rhinitis	4	EFO_0005854	FinnGEN
FINNGEN_R5_ILD	Interstitial lung disease	9	EFO_0004244	FinnGEN
FINNGEN_R5_J10_CHRONSINUSITIS	Chronic sinusitis	7	EFO_0007486	FinnGEN
FINNGEN_R5_J10_OTHERINSTPULM	Other insterstitial pulmonary diseases	10	EFO_0004244	FinnGEN
FINNGEN_R5_J10_VASOALLERRHIN	Vasomotor and allergic rhinitis	2	EFO_0005854, EFO_0007533	FinnGEN
FINNGEN_R5_N14_ENDOMETRIOSIS_PELVICPERITONEUM	Endometriosis of pelvic peritoneum	6	MONDO_0001285	FinnGEN
FINNGEN_R5_E4_PLASMAPROT	Disorders of plasma-protein metabolism, not elsewhere classified	10	MONDO_0002273	FinnGEN
FINNGEN_R5_M13_SPINSTENOSIS	Spinal stenosis	4	EFO_0007490	FinnGEN
FINNGEN_R5_PRIM_KNEEARTHROSIS	Primary gonarthrosis, bilateral	15	EFO_0004616	FinnGEN
SAIGE_274	Gout and other crystal arthropathies	5	EFO_0004274	UK Biobank
SAIGE_709	Diffuse diseases of connective tissue	5	EFO_1001986	UK Biobank
SAIGE_714_1	Rheumatoid arthritis	5	EFO_0000685	UK Biobank
FINNGEN_R5_M13_ANKYLOSPON	Ankylosing spondylitis	14	EFO_0003898	FinnGEN
GCST90060179	Diacylglycerol_34:1_[M+H-H2O]1+ levels	5	EFO_0010352	GWAS Catalog
GCST90060208	Diacylglycerol_36:3_[M+NH4]1+ levels	5	EFO_0020062	GWAS Catalog
GCST90060215	Ceramide_42:1_[M+H]1+ levels	5	EFO_0010226	GWAS Catalog
GCST90060218	Cholesteryl ester_18:3_[M+NH4]1+ levels	5	EFO_0010346	GWAS Catalog
GCST90060225	Sphingomyelin_32:1_[M+H]1+ levels	5	EFO_0010118	GWAS Catalog
GCST90060229	Sphingomyelin_33:1_[M+H]1+ levels	5	EFO_0010118	GWAS Catalog
GCST90060235	Sphingomyelin_34:2_[M+H]1+ levels	5	EFO_0010118	GWAS Catalog
GCST90060240	Diacylglycerol_44:7_[M+H-H2O]1+ levels	5	EFO_0020069	GWAS Catalog
GCST90060241	Sphingomyelin_34:0_[M+H]1+ levels	5	EFO_0010118	GWAS Catalog
GCST90060243	Phosphatidylcholine-O_31:0_[M+H]1+/Phosphatidylethanolamine-O_34:0_[M+H]1+ levels	5	EFO_0010226	GWAS Catalog
GCST90060244	Phosphatidylcholine-2O_32:0_[M+H]1+ levels	5	EFO_0010226	GWAS Catalog
GCST90060252	Sphingomyelin_35:1_[M+H]1+ levels	5	EFO_0010118	GWAS Catalog
GCST90060255	Phosphatidylcholine-O_32:0_[M+H]1+/Phosphatidylethanolamine-O_35:0_[M+H]1+ levels	5	EFO_0010226	GWAS Catalog
GCST90060277	Phosphatidylcholine-O_34:3_[M+H]1+/Phosphatidylcholine-P_34:2_[M+H]1+/Phosphatidylethanolamine-P_37:2_[M+H]1+ levels	5	EFO_0010226	GWAS Catalog
GCST90060281	Sphingomyelin_37:1_[M+H]1+ levels	5	EFO_0010118	GWAS Catalog
GCST90060326	Phosphatidylcholine-O_36:2_[M+H]1+/Phosphatidylcholine-P_36:1_[M+H]1+/Phosphatidylethanolamine-P_39:1_[M+H]1+ levels	5	EFO_0010226	GWAS Catalog
GCST90060328	Sphingomyelin_39:1_[M+H]1+ levels	5	EFO_0010118	GWAS Catalog
GCST90060332	Phosphatidylcholine-O_36:1_[M+H]1+/Phosphatidylcholine-P_36:0_[M+H]1+/Phosphatidylethanolamine-O_39:1_[M+H]1+ levels	5	EFO_0010226	GWAS Catalog
GCST90060385	Phosphatidylcholine-O_38:2_[M+H]1+/Phosphatidylcholine-P_38:1_[M+H]1+ levels	5	EFO_0010226	GWAS Catalog
GCST90060191	Diacylglycerol_36:2_[M+H-H2O]1+ levels	5	EFO_0020061	GWAS Catalog
FINNGEN_R5_R18_SYMPTOMS_SIGNS_INVOLVI_DIGES_SYSTEM_ABDOMEN	Symptoms and signs involving the digestive system and abdomen	1	HP_0025031	FinnGEN
FINNGEN_R5_G6_NEUATR	Systemic atrophies primarly affecting the central nervous system	9	HP_0007367	FinnGEN
FINNGEN_R5_H8_EAR	Diseases of the ear and mastoid process	3	HP_0000264, MONDO_0021205	FinnGEN
FINNGEN_R5_RX_PARACETAMOL_NSAID	Paracetamol of NSAID medication	8	GO_1901554	FinnGEN
FINNGEN_R5_AUD	Alcohol use disorder, ICD-based	3	MONDO_0002046	FinnGEN
FINNGEN_R5_FG_PULMHEART	Pulmonary heart disease	6	MONDO_0004596	FinnGEN
FINNGEN_R5_I9_PULMHEART	Pulmonary heart disease, diseases of pulmonary circulation	7	MONDO_0004596	FinnGEN
FINNGEN_R5_H7_ALLERGICCONJUNCTIVITIS	Allergic conjunctivitis	3	EFO_0007141	FinnGEN
FINNGEN_R5_K11_LIVER	Diseases of liver	7	EFO_0001421	FinnGEN
FINNGEN_R5_CD2_BENIGN_COLON	Benign neoplasm: Colon	4	EFO_0004288	FinnGEN
FINNGEN_R5_L12_SKIN	Diseases of the skin and subcutaneous tissue	9	EFO_0000701, MONDO_0019296	FinnGEN
FINNGEN_R5_J10_COPDNAS_INCLAVO	Other chronic obstructive pulmonary disease , including avohilmo	2	EFO_0000341	FinnGEN
NEALE2_20002_1617	Osteopenia | non-cancer illness code, self-reported	5	HP_0000938	UK Biobank
NEALE2_20003_1140866280	Bumetanide | treatment/medication code	5	EFO_0007010	UK Biobank
NEALE2_20002_1371	Sarcoidosis | non-cancer illness code, self-reported	5	Orphanet_797	UK Biobank
NEALE2_20002_1465	Osteoarthritis | non-cancer illness code, self-reported	5	EFO_0002506	UK Biobank
NEALE2_20002_1442	Helicobacter pylori | non-cancer illness code, self-reported	5	EFO_1000961	UK Biobank
NEALE2_20001_1059	Malignant melanoma | cancer code, self-reported	5	EFO_0000756	UK Biobank
NEALE2_20002_1313	Ankylosing spondylitis | non-cancer illness code, self-reported	5	EFO_0003898	UK Biobank
NEALE2_6159_6	Hip pain | pain type(s) experienced in last month	6	HP_0030838	UK Biobank
FINNGEN_R5_D3_ANAEMIA_B12_DEF	Vitamin B12 deficiency anaemia	4	EFO_0000734	FinnGEN
FINNGEN_R5_K11_DIAHER	Diaphragmatic hernia	5	EFO_0008561	FinnGEN
FINNGEN_R5_M13_DORSALGIA	Dorsalgia	7	HP_0003418	FinnGEN
GCST003484	Periodontal disease-related phenotype (Socransky)	6	EFO_0007780	GWAS Catalog
GCST004460	Eotaxin levels	6	EFO_0008122	GWAS Catalog
GCST004734	Heart rate variability traits (SDNN)	6	EFO_0008003	GWAS Catalog
GCST005061	Serum alkaline phosphatase levels	6	EFO_0004533	GWAS Catalog
GCST005065	Cholesterol, total	6	EFO_0004574	GWAS Catalog
GCST005067	C-reactive protein levels	6	EFO_0004458	GWAS Catalog
GCST006698	Parental longevity (both parents in top 10%)	6	EFO_0007796	GWAS Catalog
GCST90000289	Myocardial fractal dimension (slice 3)	6	EFO_0008205	GWAS Catalog
GCST90011995	Vascular endothelial growth factor levels	6	EFO_0004762	GWAS Catalog
GCST90012006	Cystatin-B levels	6	EFO_0010593	GWAS Catalog
GCST90012007	Monocyte chemoattractant protein-1 levels	6	EFO_0010596	GWAS Catalog
GCST90012026	Tumor necrosis factor receptor 2 levels	6	EFO_0008384	GWAS Catalog
GCST90012037	Pentraxin-related protein PTX3 levels	6	EFO_0010923	GWAS Catalog
GCST90012063	Agouti-related protein levels	6	EFO_0008016	GWAS Catalog
GCST90019415	Complement component C8 measurement	6	EFO_0008094	GWAS Catalog
GCST90019423	Vitamin K-dependent protein C measurement	6	EFO_0008318	GWAS Catalog
GCST90019427	von Willebrand factor measurement	6	EFO_0004629	GWAS Catalog
GCST90019432	Coagulation factor VII measurement	6	EFO_0004634	GWAS Catalog
GCST90019438	Creatine kinase M-type:Creatine kinase B-type heterodimer measurement	6	EFO_0007937	GWAS Catalog
GCST90019443	Serotransferrin measurement	6	EFO_0007937	GWAS Catalog
NEALE2_104920	Time spent doing light physical activity	6	EFO_0008002	UK Biobank
NEALE2_1339	Non-oily fish intake	6	EFO_0008111	UK Biobank
NEALE2_1389	Pork intake	6	EFO_0008111	UK Biobank
NEALE2_3710	Length of menstrual cycle	6	EFO_0007786	UK Biobank
NEALE2_5100_raw	3mm weak meridian angle (right)	6	EFO_0007814	UK Biobank
NEALE2_5103_raw	3mm weak meridian angle (left)	6	EFO_0007814	UK Biobank
NEALE2_5112_raw	3mm cylindrical power angle (left)	6	EFO_0007814	UK Biobank
NEALE2_5115_raw	3mm cylindrical power angle (right)	6	EFO_0007814	UK Biobank
FINNGEN_R5_Z21_FAMILY_HISTORY_MALIG_NEOPLASM	Family history of malignant neoplasm	4	EFO_0009640	FinnGEN
FINNGEN_R5_Z21_PRESENCE_CARDIAC_VASCULAR_IMPLANTNTS_GRAFTS	Presence of cardiac and vascular implants and grafts	2		FinnGEN
GCST001475	Obesity	6	EFO_0001073	GWAS Catalog
NEALE2_20107_100	None of the above (group 1) | illnesses of father	6		UK Biobank
NEALE2_20111_100	None of the above (group 1) | illnesses of siblings	6		UK Biobank
NEALE2_2644	Light smokers, at least 100 smokes in lifetime	6		UK Biobank
NEALE2_2814	Ever used hormone-replacement therapy (hrt)	6	EFO_0003961	UK Biobank
NEALE2_2834	Bilateral oophorectomy (both ovaries removed)	6	EFO_0009717	UK Biobank
NEALE2_2986	Started insulin within one year diagnosis of diabetes	6		UK Biobank
NEALE2_6155_100	None of the above | vitamin and mineral supplements	6		UK Biobank
NEALE2_728	Number of vehicles in household	6		UK Biobank
SAIGE_696	Psoriasis and related disorders	6		UK Biobank
FINNGEN_R5_ASTHMA_NAS	Asthma, unspecified (mode)	10	EFO_0000270	FinnGEN
FINNGEN_R5_ASTHMA_NAS_EXMORE	Asthma, unspecified (mode) (more control exclusions)	9	EFO_0000270	FinnGEN
FINNGEN_R5_C3_BREAST_HERNEG	Malignant neoplasm of breast, HER-negative	7	MONDO_0000618	FinnGEN
FINNGEN_R5_E4_OBESITYNAS	Obesity, other/unspecified	5	EFO_0001073	FinnGEN
FINNGEN_R5_E4_DMNAS	Unspecified diabetes	7	EFO_0000400	FinnGEN
FINNGEN_R5_K11_ACUTPANC	Acute pancreatitis	8	EFO_1000652	FinnGEN
NEALE2_1508_2	Instant coffee | coffee type	6	EFO_0004330	UK Biobank
NEALE2_20128	Number of fluid intelligence questions attempted within time limit	6	EFO_0004337	UK Biobank
FINNGEN_R5_H7_USEOFEYEANTIALLERGENS	Use of eye-antiallergens (taken as indicator of allergic/atopic conjunctivitis)	4	GO_0042493	FinnGEN
SAIGE_459	Other disorders of circulatory system	6	EFO_0000319	UK Biobank
SAIGE_459_9	Circulatory disease nec	6	EFO_0000319	UK Biobank
FINNGEN_R5_I9_CARDMYOHYP	Cardiomyopathy, Hypertrophic obstructive	20	EFO_0000538	FinnGEN
GCST003724	Bipolar disorder	6	EFO_0000289	GWAS Catalog
GCST90001390	Dementia with Lewy bodies	6	EFO_0006792	GWAS Catalog
NEALE2_2060	Frequency of unenthusiasm / disinterest in last 2 weeks	6	EFO_0004247	UK Biobank
SAIGE_351	Other peripheral nerve disorders	6	EFO_0009387	UK Biobank
FINNGEN_R5_DM_NEPHROPATHY_EXMORE	Diabetic nephropathy (more control exclusions)	3	EFO_0000401	FinnGEN
FINNGEN_R5_H7_KERATITIS	Keratitis	7	EFO_0009449	FinnGEN
GCST90038619	Esophageal disorder	6	EFO_0009544	GWAS Catalog
SAIGE_555_1	Regional enteritis	6	EFO_0000384	UK Biobank
FINNGEN_R5_APPENDICITIS_BROAD	Appendicitis, broad definition	5	EFO_0007149	FinnGEN
FINNGEN_R5_MYELOPROF_NONCML	Myeloproliferative diseases (CML excluded)	8	EFO_0004251	FinnGEN
FINNGEN_R5_POLYCYTVERA	Polycythaemia vera	6	EFO_0002429	FinnGEN
SAIGE_216	Benign neoplasm of skin	6	MONDO_0021440	UK Biobank
FINNGEN_R5_CD2_BENIGN_COLON_EXALLC	Benign neoplasm: Colon (controls excluding all cancers)	6	MONDO_0002278	FinnGEN
FINNGEN_R5_CD2_BENIGN_COLORECANI_EXALLC	Benign neoplasm of colon, rectum, anus and anal canal (controls excluding all cancers)	5	MONDO_0002278, MONDO_0021469	FinnGEN
FINNGEN_R5_O15_OEDEM_PROTUR_HYPERT	Oedema, proteinuria and hypertensive disorders in pregnancy, childbirth and the puerperium	4	MONDO_0045048	FinnGEN
FINNGEN_R5_GEST_DIABETES	Gestational diabetes (for exclusion)	6	EFO_0004593	FinnGEN
FINNGEN_R5_N14_BREAST	Disorders of breast	5	EFO_0009483	FinnGEN
FINNGEN_R5_N14_FEMALEGENNONINF	Noninflammatory disorders of female genital tract	5	EFO_0009549	FinnGEN
FINNGEN_R5_M13_OTHERJOINT	Other joint disorders	9	EFO_1000999	FinnGEN
GCST90060178	Diacylglycerol_34:2_[M+H-H2O]1+ levels	6	EFO_0010353	GWAS Catalog
GCST90060189	Diacylglycerol_36:3_[M+H-H2O]1+ levels	6	EFO_0020062	GWAS Catalog
GCST90060270	Phosphatidylcholine_32:0_[M+H]1+/Phosphatidylethanolamine_35:0_[M+H]1+/Phosphatidate_37:1_[M+NH4]1+ levels	6	EFO_0010226	GWAS Catalog
GCST90060298	Phosphatidylcholine_34:3_[M+H]1+/Phosphatidylethanolamine_37:3_[M+H]1+/Phosphatidate_39:4_[M+NH4]1+ levels	6	EFO_0010226	GWAS Catalog
GCST90060352	Sphingomyelin_40:2_[M+H]1+ levels	6	EFO_0010118	GWAS Catalog
GCST90060355	Phosphatidylcholine-O_37:2_[M+H]1+/Phosphatidylcholine-P_37:1_[M+H]1+/Phosphatidylethanolamine-O_40:2_[M+H]1+ levels	6	EFO_0010226	GWAS Catalog
GCST90060356	Triacylglycerol_46:5_[M+NH4]1+ levels	6	EFO_0004530	GWAS Catalog
GCST90060554	Triacylglycerol_56:5_[M+NH4]1+ levels	6	EFO_0004530	GWAS Catalog
FINNGEN_R5_M13_SOFTTISSUE	Soft tissue disorders	7	EFO_0009470	FinnGEN
FINNGEN_R5_SLE_STRICT	SLE, strict definition	4	EFO_0002690	FinnGEN
FINNGEN_R5_K11_APPENDIX	Diseases of appendix	5	EFO_0009542	FinnGEN
FINNGEN_R5_MYELOPROF	Myeloproliferative diseases	9	EFO_0004251	FinnGEN
FINNGEN_R5_C3_COLORECTAL	Colorectal cancer	3	EFO_0005842	FinnGEN
FINNGEN_R5_CD2_BENIGN_COLORECANI	Benign neoplasm of colon, rectum, anus and anal canal	4	EFO_0003835, EFO_0004288, MONDO_0002165	FinnGEN
NEALE2_20003_1140867876	Prozac 20mg capsule | treatment/medication code	6	EFO_0007010	UK Biobank
NEALE2_20003_1141146138	Lipitor 10mg tablet | treatment/medication code	6	EFO_0007010	UK Biobank
NEALE2_20003_1141176832	Seretide 50 evohaler | treatment/medication code	6	EFO_0007010	UK Biobank
NEALE2_20003_1141195232	Budesonide+formoterol | treatment/medication code	6	EFO_0007010	UK Biobank
NEALE2_20002_1451	Hereditary/genetic haematological disorder | non-cancer illness code, self-reported	6	EFO_0005803	UK Biobank
NEALE2_20002_1417	Nasal polyps | non-cancer illness code, self-reported	6	EFO_1000391	UK Biobank
NEALE2_20002_1464	Rheumatoid arthritis | non-cancer illness code, self-reported	6	EFO_0000685	UK Biobank
FINNGEN_R5_N14_MESNRUIRREG	Excessive, freguent and irrelgular menstruation	5	HP_0000132, HP_0000876, HP_0400007	FinnGEN
FINNGEN_R5_R18_ABNORMAL_FINDI_SECRE_SMEARS_CERVIX_UTERI_VAGINA_VULVA	Abnormal findings in secretions and smears from cervix uteri vagina vulva	6	EFO_0009365	FinnGEN
GCST003375	Glomerular filtration rate (cystatin C)	7	EFO_0004617, EFO_0005208	GWAS Catalog
GCST004432	Platelet-derived growth factor BB levels	7	EFO_0008264	GWAS Catalog
GCST004733	Heart rate variability traits (RMSSD)	7	EFO_0008003	GWAS Catalog
GCST005058	HDL cholesterol	7	EFO_0004612	GWAS Catalog
GCST005073	Triglyceride levels	7	EFO_0004530	GWAS Catalog
GCST006098	Vigorous physical activity	7	EFO_0008002	GWAS Catalog
GCST006942	Feeling lonely	7	EFO_0007865	GWAS Catalog
GCST90007527	Low hand grip strength (60 years and older) (EWGSOP)	7	EFO_0006941	GWAS Catalog
GCST90010170	Serpin A12 levels	7	EFO_0007937	GWAS Catalog
GCST90010304	Pro-cathepsin H levels	7	EFO_0007937	GWAS Catalog
GCST90012020	Lectin-like oxidized LDL receptor 1 levels	7	EFO_0010918	GWAS Catalog
GCST90012048	Thrombomodulin levels	7	EFO_0007774	GWAS Catalog
GCST90012057	C-X-C motif chemokine 6 levels	7	EFO_0008059	GWAS Catalog
GCST90012080	Follistatin levels	7	EFO_0010614	GWAS Catalog
GCST90019403	Coagulation factor XIII measurement	7	EFO_0004634	GWAS Catalog
GCST90019404	Medium-chain specific acyl-CoA dehydrogenase, mitochondrial measurement	7	EFO_0007937	GWAS Catalog
GCST90019411	Serum amyloid A-2 protein measurement	7	EFO_0007937	GWAS Catalog
GCST90019440	Plasminogen measurement	7	EFO_0006309	GWAS Catalog
NEALE2_2966_raw	Age high blood pressure diagnosed	7	EFO_0004325	UK Biobank
NEALE2_4195_raw	Pulse wave reflection index	7	EFO_0009804	UK Biobank
NEALE2_5116_raw	3mm cylindrical power (right)	7	EFO_0007814	UK Biobank
NEALE2_6164_3	Strenuous sports | types of physical activity in last 4 weeks	7	EFO_0008002	UK Biobank
FINNGEN_R5_R18_ABDOMI_PELVIC_PAIN	Abdominal and pelvic pain	1	EFO_0003766	FinnGEN
NEALE2_189_raw	Townsend deprivation index at recruitment	7	EFO_0009711	UK Biobank
NEALE2_20074_raw	Home location at assessment - east co-ordinate (rounded)	7		UK Biobank
NEALE2_2100	Seen a psychiatrist for nerves, anxiety, tension or depression	7		UK Biobank
SAIGE_278	Overweight, obesity and other hyperalimentation	7	EFO_0001073	UK Biobank
FINNGEN_R5_C3_BREAST_HERNEG_EXALLC	Malignant neoplasm of breast, HER-negative (controls excluding all cancers)	9	MONDO_0000618	FinnGEN
FINNGEN_R5_D3_SARCOIDOSIS	Sarcoidosis	7	Orphanet_797	FinnGEN
FINNGEN_R5_E4_HYPERLIPNAS	Hyperlipidaemia, other/unspecified	5	MONDO_0021187	FinnGEN
FINNGEN_R5_E4_THYTOXGOITMULT	Thyrotoxicosis with toxic multinodular goitre	7	HP_0011785	FinnGEN
FINNGEN_R5_H7_CATARACTOTHER	Other cataract	6	EFO_0001059	FinnGEN
NEALE2_20414	Frequency of drinking alcohol	7	EFO_0004329	UK Biobank
NEALE2_943	Frequency of stair climbing in last 4 weeks	7	EFO_0003940	UK Biobank
SAIGE_286_1	Congenital coagulation defects	7	EFO_0009314	UK Biobank
NEALE2_20110_1	Heart disease | illnesses of mother	7	EFO_0000319	UK Biobank
NEALE2_6152_7	Blood clot in the lung | blood clot, dvt, bronchitis, emphysema, asthma, rhinitis, eczema, allergy diagnosed by doctor	7	EFO_0003827	UK Biobank
SAIGE_411_1	Unstable angina (intermediate coronary syndrome)	7	EFO_1000985	UK Biobank
SAIGE_455	Hemorrhoids	7	EFO_0009552	UK Biobank
FINNGEN_R5_DM_PERIPHATHERO	Peripheral atherosclerosis	8	EFO_0003914	FinnGEN
FINNGEN_R5_FG_DOAAC	Diseases of arteries, arterioles and capillaries (FINNGEN)	4	EFO_0004264	FinnGEN
FINNGEN_R5_I9_CARDMYO	Cardiomyopathy	18	EFO_0000318	FinnGEN
FINNGEN_R5_I9_UAP	Unstable angina pectoris	5	EFO_1000985	FinnGEN
SAIGE_318	Tobacco use disorder	7	EFO_0003768	UK Biobank
FINNGEN_R5_Q17_CYSTIC_KIDNEY_DISEA	Cystic kidney disease	3	EFO_0008615	FinnGEN
GCST90038600	Neurological, eye or psychiatric disease	7	EFO_0000618, EFO_0003966, MONDO_0002025	GWAS Catalog
SAIGE_696_4	Psoriasis	7	EFO_0000676	UK Biobank
SAIGE_704	Diseases of hair and hair follicles	7	MONDO_0002917	UK Biobank
FINNGEN_R5_PSOR_ENTE_ARTHR	Psoriatic and enteropathic arthropathies	4	EFO_0003778	FinnGEN
FINNGEN_R5_ST19_FRACT_FOREA	Fracture of forearm	8	EFO_0003950, EFO_0003957	FinnGEN
SAIGE_274_1	Gout	7	EFO_0004274	UK Biobank
FINNGEN_R5_L12_PSORI_ARTHRO	Arthropathic psoriasis	5	EFO_0003778	FinnGEN
GCST90060231	Cholesteryl ester_20:3_[M+NH4]1+ levels	7	EFO_0010347	GWAS Catalog
GCST90060239	Sphingomyelin_34:1_[M+H]1+ levels	7	EFO_0010118	GWAS Catalog
GCST90060254	Phosphatidylcholine-O_32:1_[M+H]1+/Phosphatidylcholine-P_32:0_[M+H]1+/Phosphatidylethanolamine-O_35:1_[M+H]1+ levels	7	EFO_0010226	GWAS Catalog
GCST90060284	Phosphatidylcholine-O_34:1_[M+H]1+/Phosphatidylcholine-P_34:0_[M+H]1+/Phosphatidylethanolamine-O_37:1_[M+H]1+ levels	7	EFO_0010226	GWAS Catalog
GCST90060302	Sphingomyelin_38:2_[M+H]1+ levels	7	EFO_0010118	GWAS Catalog
FINNGEN_R5_D3_IMMUNEMECHANISM	Certain disorders involving the immune mechanism	6	EFO_0000540	FinnGEN
FINNGEN_R5_I9_HYPERTROCARDMYOP	Hypertrophic cardiomyopathy	25	EFO_0000538	FinnGEN
FINNGEN_R5_H7_CHOROIDRETINA	Disorders of choroid and retina	6	EFO_0003839, MONDO_0001898	FinnGEN
FINNGEN_R5_G6_SLEEPAPNO_INCLAVO	Sleep apnoea, including avohilmo	7	EFO_0003877	FinnGEN
NEALE2_20003_1140860806	Ramipril | treatment/medication code	7	EFO_0007010	UK Biobank
NEALE2_20002_1093	Pulmonary embolism +/- dvt | non-cancer illness code, self-reported	7	EFO_0003827	UK Biobank
NEALE2_6152_5	Blood clot in the leg (dvt) | blood clot, dvt, bronchitis, emphysema, asthma, rhinitis, eczema, allergy diagnosed by doctor	8	EFO_0003907	UK Biobank
NEALE2_6159_4	Back pain | pain type(s) experienced in last month	8	HP_0003418	UK Biobank
SAIGE_593	Hematuria	8	HP_0000790	UK Biobank
SAIGE_716	Other arthropathies	8	HP_0003040	UK Biobank
GCST001212	Proinsulin levels	8	EFO_0004467	GWAS Catalog
GCST006099	Accelerometer-based physical activity measurement (average acceleration)	8	EFO_0008002	GWAS Catalog
GCST006702	Parental longevity (combined parental age at death)	8	EFO_0007796	GWAS Catalog
GCST90010224	Interleukin-17 receptor A levels	8	EFO_0007937	GWAS Catalog
GCST90012004	Interleukin-1-receptor antagonist levels	8	EFO_0004754	GWAS Catalog
GCST90012016	Platelet-derived growth factor subunit B levels	8	EFO_0008264	GWAS Catalog
GCST90012022	Fibroblast growth factor 23 levels	8	EFO_0009381	GWAS Catalog
GCST90012044	TNF-related activation-induced cytokine levels	8	EFO_0010929	GWAS Catalog
GCST90012046	P-selectin glycoprotein ligand 1 levels	8	EFO_0010922	GWAS Catalog
GCST90012056	Matrix metalloproteinase-7 levels	8	EFO_0010591	GWAS Catalog
GCST90019464	von Willebrand factor A domain-containing protein 1 measurement	8	EFO_0004629	GWAS Catalog
NEALE2_1548	Variation in diet	8	EFO_0008111	UK Biobank
NEALE2_20107_8	High blood pressure | illnesses of father	8	EFO_0004325	UK Biobank
NEALE2_2020	Loneliness, isolation	8	EFO_0007865	UK Biobank
NEALE2_4609_raw	Longest period of depression	8	EFO_0007704	UK Biobank
NEALE2_5119_raw	3mm cylindrical power (left)	8	EFO_0007814	UK Biobank
FINNGEN_R5_T1D_STRICT	Type 1 diabetes, strict definition	9	EFO_0001359	FinnGEN
FINNGEN_R5_T1D_STRICT1	Type 1 diabetes, strict definition, subgroup 1	9	EFO_0001359	FinnGEN
GCST006620	Self-rated health	8	EFO_0004778	GWAS Catalog
NEALE2_134	Number of self-reported cancers	8	EFO_0009800	UK Biobank
NEALE2_1787	Maternal smoking around birth	8		UK Biobank
NEALE2_2070	Frequency of tenseness / restlessness in last 2 weeks	8		UK Biobank
NEALE2_2110	Able to confide	8		UK Biobank
NEALE2_6164_1	Walking for pleasure (not as a means of transport) | types of physical activity in last 4 weeks	8		UK Biobank
NEALE2_6164_100	None of the above | types of physical activity in last 4 weeks	8		UK Biobank
NEALE2_6177_3	Insulin | medication for cholesterol, blood pressure or diabetes	8	CHEBI_5931	UK Biobank
SAIGE_278_1	Obesity	8	EFO_0001073	UK Biobank
SAIGE_706	Diseases of sebaceous glands	8		UK Biobank
FINNGEN_R5_ASTHMA_CHILD	Childhood asthma (age<16)	8	EFO_0004591	FinnGEN
FINNGEN_R5_ASTHMA_CHILD_EXMORE	Childhood asthma (age<16) (more control exclusions)	8	EFO_0004591	FinnGEN
FINNGEN_R5_E4_DM1_STRICT	Type 1 diabetes, strict (exclude DM2)	9	EFO_0001359	FinnGEN
FINNGEN_R5_E4_OBESITYCAL	Obesity due to excess calories	6	EFO_0001073	FinnGEN
FINNGEN_R5_DM_KETOACIDOSIS	Diabetic ketoacidosis	8	EFO_1000897	FinnGEN
FINNGEN_R5_DM_SEVERAL_COMPLICATIONS	Diabetes, several complications	7	EFO_0000400, EFO_0009518	FinnGEN
NEALE2_904	Number of days/week of vigorous physical activity 10+ minutes	8	EFO_0003940	UK Biobank
FINNGEN_R5_ASTHMA_INFECTIONS	Asthma-related infections	9	EFO_0000270, EFO_0000544	FinnGEN
GCST011073	COVID-19 (RELEASE 5)	8	MONDO_0100096	GWAS Catalog
GCST011083	COVID-19 (hospitalized vs population) RELEASE 5	8	MONDO_0100096	GWAS Catalog
FINNGEN_R5_ASTHMA_ACUTE_RESPIRATORY_INFECTIONS	Asthma-related acute respiratory infections	5	EFO_0000270, MONDO_0024355	FinnGEN
GCST006906	Stroke	8	EFO_0000712	GWAS Catalog
GCST010005	Membranous nephropathy	8	EFO_0004254	GWAS Catalog
SAIGE_365	Glaucoma	8	EFO_0000516	UK Biobank
FINNGEN_R5_H7_GLAUCSUSP	Glaucoma suspect	10	EFO_0000516	FinnGEN
FINNGEN_R5_E4_THYTOXGOITDIF	Thyrotoxicosis with diffuse goitre	12	EFO_0004283, EFO_0009190	FinnGEN
FINNGEN_R5_MUCOPROCT	Mucosal proctocolitis	7	EFO_1001223	FinnGEN
NEALE2_2453	Cancer diagnosed by doctor	8	EFO_0000311	UK Biobank
SAIGE_706_2	Sebaceous cyst	8	EFO_1000243	UK Biobank
FINNGEN_R5_O15_HYPTENSPREG	Pregnancy hypertension	9	MONDO_0024664	FinnGEN
FINNGEN_R5_I9_HYPTENSPREG	Hypertension complicating pregnancy, childbirth, and the puerperium	9	MONDO_0024664	FinnGEN
FINNGEN_R5_G6_SLEEPAPNO	Sleep apnoea	7	EFO_0003877	FinnGEN
GCST000679	Rheumatoid arthritis	8	EFO_0000685	GWAS Catalog
FINNGEN_R5_M13_DORSOPATHYOTH	Other dorsopathies, not elsewhere classified	8	EFO_0009676	FinnGEN
FINNGEN_R5_M13_ARTHROPATHIES	Arthropathies	6	HP_0003040	FinnGEN
FINNGEN_R5_MIGRAINE_TRIPTAN	Migraine, single triptan purchase ok & required. ICD-code if available is included	10	EFO_0003821	FinnGEN
FINNGEN_R5_E4_NUTRIDEF	Other nutritional deficiencies	4	EFO_1001067	FinnGEN
FINNGEN_R5_H8_OTHEREAR	Other disorders of ear	6	MONDO_0021205	FinnGEN
FINNGEN_R5_KRA_PSY_ANYMENTAL	Any mental disorder	4	EFO_0000677	FinnGEN
FINNGEN_R5_H7_SCLERACORNEA	Disorders of sclera, cornea, iris and ciliary body	8	EFO_0009464, MONDO_0001269, MONDO_0002289, MONDO_0002970	FinnGEN
NEALE2_20002_1225	Hyperthyroidism/thyrotoxicosis | non-cancer illness code, self-reported	8	HP_0000836	UK Biobank
NEALE2_20002_1277	Glaucoma | non-cancer illness code, self-reported	8	EFO_0000516	UK Biobank
NEALE2_20002_1462	Crohns disease | non-cancer illness code, self-reported	8	EFO_0000384	UK Biobank
NEALE2_20002_1463	Ulcerative colitis | non-cancer illness code, self-reported	8	EFO_0000729	UK Biobank
NEALE2_20002_1309	Osteoporosis | non-cancer illness code, self-reported	8	EFO_0003882	UK Biobank

### Sheet: ST2 - Proteomic_GWAS
Supplementary Table 2: List of proteomic GWAS (selected if sumstats were publicly available as of 2021)
proteomic_dataset	platform	sample_size	no. of proteins tested/total no. protein probes
SCALLOP_2020	Olink	30931	85/90
PIETZNER_2020	Somalogic	10708	106/186
HILLARY_2019	Olink	750	45/92
SUN_2018	Somalogic	3300	2,222/3,283
SUHRE_2017	Somalogic	1000	340/1,124
OLLI_2017	BioRad	8293	28/41
FOLKERSEN_2017	Olink	3394	11/83

### Sheet: ST3 - MR_coloc_results_phase4
Supplementary Table 3: Enrichment of target-trait pairs supported by Mendelian randomization (mr) or genetic colocalization (coloc) or both (mr_coloc) in approved drugs dataset
Enrichment OR	95% LCI	95% UCI	source	labels
1.19035	1.0698	1.32133	mr	Very weak (p < 0.05)
2.3643	0.937766	7.65554	coloc	Very weak (coloc_H4 > 0.2)
9.74934	6.92956	13.3568	mr_coloc	Very weak (coloc_H4 > 0.2) (p < 0.05)
1.88716	1.53961	2.29083	mr	Weak (p < 0.005)
3.39559	1.34846	10.985	coloc	Weak (coloc_H4 > 0.4)
10.6174	7.54317	14.5446	mr_coloc	Weak (coloc_H4 > 0.4) (p < 0.005)
2.92656	2.26697	3.72084	mr	Moderate (p < 5e-04)
4.93931	1.96358	15.9738	coloc	Moderate (coloc_H4 > 0.6)
11.7236	8.3284	16.0693	mr_coloc	Moderate (coloc_H4 > 0.6) (p < 5e-04)
3.65021	2.75723	4.74349	mr	Strong (p < 5e-05)
3.50741	1.72242	7.87602	coloc	Strong (coloc_H4 > 0.8)
13.418	9.2824	18.8036	mr_coloc	Strong (coloc_H4 > 0.8) (p < 5e-05)
4.09391	3.03964	5.40006	mr	Very strong (p < 5e-06)
0.259658	0.115647	0.52873	coloc	Very strong (coloc_H4 > 0.9)
4.43891	2.11996	8.20603	mr_coloc	Very strong (coloc_H4 > 0.9) (p < 5e-06)

### Sheet: ST4 - MR_coloc_results_phase4_c
Supplementary Table 4: Enrichment of target-trait pairs supported by Mendelian randomization (mr) or genetic colocalization (coloc) or both (mr_coloc) in approved drugs dataset by cis, trans or mixed status
Enrichment OR	95% LCI	95% UCI	source	labels	cis_trans
1.67303	1.36003	2.04064	mr	p < 0.05	cis
3.08701	1.2226	10.0058	coloc	p < 0.05	cis
14.2761	10.0813	19.6981	mr_coloc	p < 0.05	cis
4.2719	3.13587	5.6982	mr	p < 0.005	cis
4.4208	1.75288	14.3156	coloc	p < 0.005	cis
15.7263	11.1025	21.705	mr_coloc	p < 0.005	cis
6.78316	4.80649	9.32649	mr	p < 5e-04	cis
6.58538	2.61358	21.3161	coloc	p < 5e-04	cis
17.925	12.644	24.7671	mr_coloc	p < 5e-04	cis
8.67572	6.14232	11.935	mr	p < 5e-05	cis
4.97326	2.43662	11.1848	coloc	p < 5e-05	cis
21.125	14.5107	29.8815	mr_coloc	p < 5e-05	cis
9.64942	6.8294	13.283	mr	p < 5e-06	cis
0.399295	0.177472	0.815251	coloc	p < 5e-06	cis
7.03211	3.34304	13.075	mr_coloc	p < 5e-06	cis
0.950065	0.822625	1.09239	mr	p < 0.05	trans
0	0	Inf	coloc	p < 0.05	trans
0	0	2.85252	mr_coloc	p < 0.05	trans
1.13453	0.812244	1.54336	mr	p < 0.005	trans
0	0	Inf	coloc	p < 0.005	trans
0	0	2.94167	mr_coloc	p < 0.005	trans
1.50413	0.940589	2.28339	mr	p < 5e-04	trans
0	0	Inf	coloc	p < 5e-04	trans
0	0	3.04252	mr_coloc	p < 5e-04	trans
1.13895	0.567516	2.04279	mr	p < 5e-05	trans
0	0	Inf	coloc	p < 5e-05	trans
0	0	3.70501	mr_coloc	p < 5e-05	trans
1.3364	0.639579	2.46427	mr	p < 5e-06	trans
0	0	Inf	coloc	p < 5e-06	trans
0	0	4.08194	mr_coloc	p < 5e-06	trans
1.94548	1.47045	2.53769	mr	p < 0.05	mixed
0	0	Inf	coloc	p < 0.05	mixed
0	0	24.4993	mr_coloc	p < 0.05	mixed
2.10348	1.16664	3.50964	mr	p < 0.005	mixed
0	0	Inf	coloc	p < 0.005	mixed
0	0	30.9103	mr_coloc	p < 0.005	mixed
2.32601	0.847949	5.11227	mr	p < 5e-04	mixed
0	0	Inf	coloc	p < 5e-04	mixed
0	0	35.1412	mr_coloc	p < 5e-04	mixed
4.2283	1.53937	9.31232	mr	p < 5e-05	mixed
0	0	Inf	coloc	p < 5e-05	mixed
0	0	54.9618	mr_coloc	p < 5e-05	mixed
1.02647	0.0258883	5.77	mr	p < 5e-06	mixed
0	0	Inf	coloc	p < 5e-06	mixed
0	0	78.2619	mr_coloc	p < 5e-06	mixed

### Sheet: ST5 - MR_coloc_results_gsgenes
Supplementary Table 5: Enrichment of target-trait pairs supported by Mendelian randomization (mr) or genetic colocalization (coloc) or both (mr_coloc) in the gold standard genes dataset
Enrichment OR	95% LCI	95% UCI	source	labels
5.12948	3.5841	7.23332	mr	Very weak (p < 0.05)
0.245157	0.0775265	0.841088	coloc	Very weak (coloc_H4 > 0.2)
60.2905	26.9224	118.179	mr_coloc	Very weak (coloc_H4 > 0.2) (p < 0.05)
11.7609	7.36908	18.0638	mr	Weak (p < 0.005)
0.376522	0.11922	1.29014	coloc	Weak (coloc_H4 > 0.4)
58.1348	26.0551	113.617	mr_coloc	Weak (coloc_H4 > 0.4) (p < 0.005)
22.3384	13.4283	35.4247	mr	Moderate (p < 5e-04)
0.532511	0.168697	1.82344	coloc	Moderate (coloc_H4 > 0.6)
61.2999	27.4891	119.551	mr_coloc	Moderate (coloc_H4 > 0.6) (p < 5e-04)
30.0139	17.5655	48.5071	mr	Strong (p < 5e-05)
0.76613	0.242841	2.62241	coloc	Strong (coloc_H4 > 0.8)
71.3681	31.907	138.608	mr_coloc	Strong (coloc_H4 > 0.8) (p < 5e-05)
36.7382	21.1972	60.1771	mr	Very strong (p < 5e-06)
0.580585	0.178777	1.83687	coloc	Very strong (coloc_H4 > 0.9)
64.0003	25.3075	135.744	mr_coloc	Very strong (coloc_H4 > 0.9) (p < 5e-06)

### Sheet: ST6 - MR_coloc_results_gsgenes_
Supplementary Table 6: Enrichment of target-trait pairs supported by Mendelian randomization (mr) or genetic colocalization (coloc) or both (mr_coloc) in the gold standard genes dataset by cis, trans, or mixed status
Enrichment OR	95% LCI	95% UCI	source	labels	cis_trans
25.6458	12.7279	53.5849	mr	p < 0.05	cis
0.406825	0.116531	1.59047	coloc	p < 0.05	cis
176.653	66.2923	428.212	mr_coloc	p < 0.05	cis
60.0588	29.423	119.568	mr	p < 0.005	cis
0.63129	0.181087	2.4649	coloc	p < 0.005	cis
140.372	54.747	322.701	mr_coloc	p < 0.005	cis
113.338	54.9792	228.251	mr	p < 5e-04	cis
0.898902	0.258012	3.5077	coloc	p < 5e-04	cis
151.88	59.7006	344.729	mr_coloc	p < 5e-04	cis
140.56	66.9367	284.52	mr	p < 5e-05	cis
1.33423	0.383125	5.20469	coloc	p < 5e-05	cis
175.821	69.2383	397.8	mr_coloc	p < 5e-05	cis
168.848	80.4141	336.647	mr	p < 5e-06	cis
1.00212	0.277026	3.498	coloc	p < 5e-06	cis
149.872	50.7927	369.026	mr_coloc	p < 5e-06	cis
2.33163	1.25152	4.06116	mr	p < 0.05	trans
0	0	2.79904	coloc	p < 0.05	trans
0	0	49.5638	mr_coloc	p < 0.05	trans
3.54994	1.12727	8.57409	mr	p < 0.005	trans
0	0	4.42668	coloc	p < 0.005	trans
0	0	48.3355	mr_coloc	p < 0.005	trans
6.51119	1.7391	17.2216	mr	p < 5e-04	trans
0	0	5.45802	coloc	p < 5e-04	trans
0	0	49.1326	mr_coloc	p < 5e-04	trans
9.75135	2.60423	25.7816	mr	p < 5e-05	trans
0	0	7.8	coloc	p < 5e-05	trans
0	0	56.3035	mr_coloc	p < 5e-05	trans
9.4324	1.91195	28.3817	mr	p < 5e-06	trans
0	0	9.44363	coloc	p < 5e-06	trans
0	0	63.6595	mr_coloc	p < 5e-06	trans
4.12994	1.58956	9.63202	mr	p < 0.05	mixed
Inf	0.00307278	Inf	coloc	p < 0.05	mixed
83.575	2.0134	529.733	mr_coloc	p < 0.05	mixed
8.12669	2.06042	23.4493	mr	p < 0.005	mixed
Inf	0.0049546	Inf	coloc	p < 0.005	mixed
93.2735	2.26233	585.219	mr_coloc	p < 0.005	mixed
9.76923	1.12722	38.7796	mr	p < 5e-04	mixed
Inf	0.0118696	Inf	coloc	p < 5e-04	mixed
109.698	2.65839	675.69	mr_coloc	p < 5e-04	mixed
8.05685	0.197124	48.6852	mr	p < 5e-05	mixed
Inf	0.0190542	Inf	coloc	p < 5e-05	mixed
145.187	3.51189	889.626	mr_coloc	p < 5e-05	mixed
11.8308	0.289388	71.368	mr	p < 5e-06	mixed
Inf	0.0251174	Inf	coloc	p < 5e-06	mixed
191.098	4.61238	1229.06	mr_coloc	p < 5e-06	mixed

### Sheet: ST7 - cis_MR_coloc_only_phase4
Supplementary Table 7: Enrichment of target-trait pairs supported by cis- Mendelian randomization only (mr_only) or genetic colocalization only (coloc_only) in approved drugs dataset
Enrichment OR	95% LCI	95% UCI	source	labels	cis_trans
1.07045	0.826478	1.36666	mr_only	Very weak (p < 0.05)	cis
14.4979	10.5309	19.5268	coloc_only	Very weak (coloc_H4 > 0.2)	cis
1.07284	0.488859	2.04643	mr_only	Weak (p < 0.005)	cis
15.9786	11.601	21.5387	coloc_only	Weak (coloc_H4 > 0.4)	cis
0	0	1.43274	mr_only	Moderate (p < 5e-04)	cis
18.6682	13.5426	25.1994	coloc_only	Moderate (coloc_H4 > 0.6)	cis
0	0	2.90168	mr_only	Strong (p < 5e-05)	cis
21.602	15.3543	29.6609	coloc_only	Strong (coloc_H4 > 0.8)	cis
0	0	4.39088	mr_only	Very strong (p < 5e-06)	cis
6.22375	2.96123	11.5654	coloc_only	Very strong (coloc_H4 > 0.9)	cis

### Sheet: ST8 - cis_MR_coloc_only_gsgenes
Supplementary Table 8: Enrichment of target-trait pairs supported by cis- Mendelian randomization only (mr_only) or genetic colocalization only (coloc_only) in gold standard genes dataset
Enrichment OR	95% LCI	95% UCI	source	labels	cis_trans
8.44387	4.07444	16.777	mr_only	Very weak (p < 0.05)	cis
96.134	35.7469	220.865	coloc_only	Very weak (coloc_H4 > 0.2)	cis
18.6889	6.41009	45.0676	mr_only	Weak (p < 0.005)	cis
105.622	39.3604	244.731	coloc_only	Weak (coloc_H4 > 0.4)	cis
45.7227	13.9722	117.216	mr_only	Moderate (p < 5e-04)	cis
120.143	44.7325	278.686	coloc_only	Moderate (coloc_H4 > 0.6)	cis
69.2146	17.8636	193.706	mr_only	Strong (p < 5e-05)	cis
142.751	53.2717	332.243	coloc_only	Strong (coloc_H4 > 0.8)	cis
110.297	28.3728	309.602	mr_only	Very strong (p < 5e-06)	cis
116.799	35.5976	301.943	coloc_only	Very strong (coloc_H4 > 0.9)	cis

### Sheet: ST9 - high_confidence_targets
Supplementary Table 9: List of target-trait pairs filtered at an MR p-value < 0.0005 & coloc_h4 > 0.8 (high confidence targets)
ensid	chr_ensid	hgnc_protein	outcome_trait	outcome_trait_efo	protein_therapeutic_direction	protein_datasets	outcome_datasets	adverse_effects	adverse_effects_studies	adverse_effects_coloc_h4	adverse_effects_bxy	mech	mech_studies	mech_coloc_h4	mech_bxy	SNP_cis_coloc	SNP_trans_coloc	hgnc_v2g	coloc_h4_h3	coloc_h4	coloc_h4_cis	coloc_h4_trans	nsnp	cis_trans_mr	bxy	bxy_se	bxy_pval	chemblid_maxphase	chemblid_maxphase_indication_match	drug_target_status	pav_cismr_topmed_variant	pav_cismr_topmed_ld	notes_if_predicted_matches_indicated_target_trait_pair	partner_drug_phase_indication	datasourceIdDirect	scoreDirect	cis_trans_coloc	l2g_score	snp_l2g
ENSG00000136999	chr8	CCN3	Diverticulosis and diverticulitis	EFO_1001460	higher_protein_levels	SUHRE_2017; SUN_2018	SAIGE_562	NA	NA	NA	NA	higher Systolic blood pressure, automated reading; lower Appendicular lean mass; lower Arm predicted mass (left); lower Basal metabolic rate; lower Comparative height size at age 10; lower Diastolic blood pressure, automated reading; lower Forced expiratory volume in 1-second (fev1), predicted; lower Forced vital capacity (fvc), best measure; lower Leg fat-free mass (right); lower Sitting height; lower Whole body water mass	GCST90000026; NEALE2_1697; NEALE2_20015_raw; NEALE2_20151_raw; NEALE2_20153_raw; NEALE2_23102_raw; NEALE2_23105_raw; NEALE2_23113_raw; NEALE2_23126_raw; NEALE2_4079_raw; NEALE2_4080_raw	Appendicular lean mass_0.98553132314941_8:119439122:G:C; Arm predicted mass (left)_0.996900630879009_8:119443953:A:T; Basal metabolic rate_0.992141850491302_8:119443953:A:T; Comparative height size at age 10_0.999894631376379_8:119463118:G:T; Diastolic blood pressure, automated reading_0.994622121820096_8:119420506:T:G; Forced expiratory volume in 1-second (fev1), predicted_0.993965407484611_8:119443953:A:T; Forced vital capacity (fvc), best measure_0.99291758853959_8:119529845:G:A; Leg fat-free mass (right)_0.988390115743966_8:119443953:A:T; Sitting height_0.999785990167549_8:119463118:G:T; Systolic blood pressure, automated reading_0.97398499741117_8:119431515:GC:G; Whole body water mass_0.992071790631915_8:119443953:A:T	Appendicular lean mass_-0.0807187_0.0170927; Arm predicted mass (left)_-0.0237902_0.00511633; Basal metabolic rate_-43.5983_9.33275; Comparative height size at age 10_-0.0408464_0.00824591; Diastolic blood pressure, automated reading_-1.215_0.228372; Forced expiratory volume in 1-second (fev1), predicted_-0.0165847_0.00398539; Forced vital capacity (fvc), best measure_-0.0390861_0.00862783; Leg fat-free mass (right)_-0.055805_0.0127269; Sitting height_-0.255032_0.0482882; Systolic blood pressure, automated reading_1.64503_0.344958; Whole body water mass_-0.270438_0.0548148	8:119415356:C:T	NA		231.861	0.995702	0.995702	NA	1	cis	-0.188181	0.0420655	7.6942e-06	NA	NA	Novel Target	NA	missense_variant|downstream_gene_variant|non_coding_transcript_exon_variant			['ot_genetics_portal']	0.270264	cis	0.731273	8:119415356:C:T
ENSG00000275302	chr17	CCL4	Juvenile idiopathic arthritis (oligoarticular or rheumatoid factor-negative polyarticular) [additive model]	EFO_1001999__EFO_1002019__EFO_1002020	higher_protein_levels	OLLI_2017	GCST005528	Benign neoplasm: Pituitary gland, craniopharyngeal duct; "Benign neoplasm: Pituitary gland, craniopharyngeal duct" (all cancers excluded); "Cardiomyopathy, other and unspecified"; "Cardiomyopathy, other and unspecified" (no controls excluded); "Dependence on enabling machines and devices, not elsewhere classified"; "Diseases of oral cavity, salivary glands and jaws"; "Gonarthrosis,primary"; "Gout, unspecified"; "Inflammatory bowel disease, strict (require KELA)"; "Parkinson's disease, strict definition" (more controls excluded); "UC patients in KELA-register ( KELA 208 prior to 1994, or ICD K51)"; "Ulcerative colitis (strict definition, all Crohn cases excluded)"; "Ulcerative colitis (strict definition, require KELA, min 2 HDR)"; "Ulcerative colitis (strict definition, require KELA)"; "Ulcerative colitis, NAS"; Angina | non-cancer illness code, self-reported; Angina | vascular/heart problems diagnosed by doctor; Asthma-related pneumonia; Asthma-related pneumonia or sepsis; Chronic sinusitis; Coronary artery disease; Crohn disease; Crohn's disease of large intestine; Diaphragmatic hernia; Fractures; Gonarthrosis; Heart attack/myocardial infarction | non-cancer illness code, self-reported; Heart disease | illnesses of father; IBD patients in KELA-register; Inflammatory bowel disease; Inflammatory bowel disease [EA]; Injuries to the knee and lower leg; Ischemic heart disease; Mouth ulcers | mouth/teeth dental problems; Noninfective enteritis and colitis; Parkinson's disease (more controls excluded); Type 2 diabetes; Ulcerative colitis; Ulcerative colitis [EA]; Ulcerative ileocolitis; Varicella [chickenpox]	FINNGEN_R5_AB1_VARICELLA; FINNGEN_R5_ASTHMA_PNEUMONIA; FINNGEN_R5_ASTHMA_PNEUMONIA_AND_SEPSIS; FINNGEN_R5_CD2_BENIGN_PITUITARY_CRANIPHAR; FINNGEN_R5_CD2_BENIGN_PITUITARY_CRANIPHAR_EXALLC; FINNGEN_R5_CHRONLARGE; FINNGEN_R5_G6_PARKINSON_EXMORE; FINNGEN_R5_GOUT_NOS; FINNGEN_R5_I9_CARDMYOOTH; FINNGEN_R5_I9_CARDMYOOTH_EXNONE; FINNGEN_R5_J10_CHRONSINUSITIS; FINNGEN_R5_K11_CROHN; FINNGEN_R5_K11_DIAHER; FINNGEN_R5_K11_ENERCOLNONINF; FINNGEN_R5_K11_IBD; FINNGEN_R5_K11_IBD_STRICT; FINNGEN_R5_K11_KELAIBD; FINNGEN_R5_K11_KELAUC; FINNGEN_R5_K11_ORAL; FINNGEN_R5_K11_UC_NOCD; FINNGEN_R5_K11_UC_STRICT; FINNGEN_R5_K11_UC_STRICT2; FINNGEN_R5_K11_ULCER; FINNGEN_R5_M13_ARTHROSIS_KNEE; FINNGEN_R5_M13_ARTHROSIS_KNEE_PRIM_ICD10; FINNGEN_R5_PDSTRICT_EXMORE; FINNGEN_R5_ST19_INJURI_KNEE_LOWER_LEG; FINNGEN_R5_ULCERILEO; FINNGEN_R5_ULCERNAS; FINNGEN_R5_Z21_DEPENDENCE_ENABL_MACHINES_DEVICES_NOT_ELSEW_CLASSIFIED; GCST003043; GCST003045; GCST005195; GCST006867; GCST006980; GCST007517; NEALE2_20002_1074; NEALE2_20002_1075; NEALE2_20107_1; NEALE2_6149_1; NEALE2_6150_2; SAIGE_411	no_coloc	Benign neoplasm: Pituitary gland, craniopharyngeal duct (all cancers excluded)_0.1689_0.0484985; "Benign neoplasm: Pituitary gland, craniopharyngeal duct"_0.173117_0.0484682; "Cardiomyopathy, other and unspecified" (no controls excluded)_0.14584_0.0371147; "Cardiomyopathy, other and unspecified"_0.146941_0.0377046; "Dependence on enabling machines and devices, not elsewhere classified"_0.390913_0.111331; "Diseases of oral cavity, salivary glands and jaws"_0.0321642_0.00922071; "Gonarthrosis,primary"_0.0421977_0.0114864; "Gout, unspecified"_0.118275_0.0299019; "Inflammatory bowel disease, strict (require KELA)"_0.205401_0.0366111; "Parkinson's disease, strict definition" (more controls excluded)_0.117563_0.0323021; "UC patients in KELA-register ( KELA 208 prior to 1994, or ICD K51)"_0.14405_0.0249428; "Ulcerative colitis (strict definition, all Crohn cases excluded)"_0.129595_0.0286898; "Ulcerative colitis (strict definition, all Crohn cases excluded)"_0.210433_0.0463139; "Ulcerative colitis (strict definition, require KELA, min 2 HDR)"_0.142126_0.0267105; "Ulcerative colitis (strict definition, require KELA, min 2 HDR)"_0.192436_0.0433306; "Ulcerative colitis (strict definition, require KELA)"_0.147994_0.0261834; "Ulcerative colitis (strict definition, require KELA)"_0.19776_0.0424224; "Ulcerative colitis, NAS"_0.141544_0.0286364; "Ulcerative colitis, NAS"_0.170134_0.0463833; Angina | non-cancer illness code, self-reported_0.0968954_0.0245552; Angina | vascular/heart problems diagnosed by doctor_0.0956266_0.0245364; Asthma-related pneumonia or sepsis_0.0704961_0.0186155; Asthma-related pneumonia_0.0680111_0.0186304; Chronic sinusitis_0.0689347_0.0151369; Chronic sinusitis_0.0933406_0.0246158; Coronary artery disease_0.0704926_0.0152019; Crohn disease_0.170153_0.0482215; Crohn's disease of large intestine_0.316044_0.0765901; Diaphragmatic hernia_0.0707978_0.0183251; Fractures_5.36369_0.802566; Gonarthrosis_0.0387583_0.0109096; Heart attack/myocardial infarction | non-cancer illness code, self-reported_0.102815_0.0288022; Heart disease | illnesses of father_0.0396315_0.00980478; IBD patients in KELA-register_0.0828131_0.0234267; IBD patients in KELA-register_0.211486_0.0357438; Inflammatory bowel disease [EA]_0.102422_0.0246313; Inflammatory bowel disease [EA]_0.146411_0.0277386; Inflammatory bowel disease_0.09978_0.0185381; Inflammatory bowel disease_0.172096_0.0297913; Injuries to the knee and lower leg_0.0310458_0.00869527; Ischemic heart disease_0.0732421_0.0188622; Mouth ulcers | mouth/teeth dental problems_0.034323_0.0088028; Noninfective enteritis and colitis_0.140919_0.0244988; Parkinson's disease (more controls excluded)_0.14457_0.0309914; Type 2 diabetes_0.0555433_0.0158417; Type 2 diabetes_0.0647823_0.0184427; Type 2 diabetes_0.0826286_0.0195208; Ulcerative colitis [EA]_0.125401_0.030741; Ulcerative colitis [EA]_0.184251_0.0338984; Ulcerative colitis_0.128709_0.0208678; Ulcerative colitis_0.169877_0.0337457; Ulcerative ileocolitis_0.20876_0.0521485; Varicella [chickenpox]_0.178794_0.0491284	higher C-C motif chemokine 4 levels; higher Macrophage inflammatory protein 1b levels; lower C-C motif chemokine 16 levels; lower C-C motif chemokine 3 levels; lower Mean corpuscular hemoglobin; lower Mean corpuscular hemoglobin concentration; lower Mean reticulocyte volume; lower Type 1 diabetes	GCST004433; GCST005536; GCST90002390; GCST90002391; GCST90002396; GCST90010196; GCST90012052; GCST90012055	C-C motif chemokine 16 levels_0.690502222075784_17:35845670:C:T; C-C motif chemokine 3 levels_0.890956548115_17:36098851:C:A; C-C motif chemokine 4 levels_0.998542097688353_17:36463908:G:A; Macrophage inflammatory protein 1b levels_0.998123080890145_17:36528017:C:T; Mean corpuscular hemoglobin concentration_0.990231442962666_17:36493030:T:C; Mean corpuscular hemoglobin_0.917829648018786_17:36493853:C:G; Mean reticulocyte volume_0.984561894898883_17:36517854:T:C; Type 1 diabetes_0.9993755_NA	C-C motif chemokine 16 levels_-3.45521775312067_0.52525547850208; C-C motif chemokine 3 levels_-3.31523500810373_0.0964343598055105; C-C motif chemokine 4 levels_1.29181389870436_0.0462308598351001; Macrophage inflammatory protein 1b levels_1.08356_0.0349975; Mean corpuscular hemoglobin concentration_-0.100017004048583_0.017772226720648; Mean corpuscular hemoglobin_-0.0405628851860304_0.00737701438027848; Mean reticulocyte volume_-0.156361833952912_0.0264364312267658; Type 1 diabetes_-0.220999_0.0450942	NA	3:46415921:T:C	CCR1	210.403	0.991	NA	0.991	8	mixed	-0.686446	0.152512	6.76514e-06	NA	NA	Novel Target	NA	NA				NA	trans	NA	NA
ENSG00000126759	chrX	CFP	Macular degeneration | eye problems/disorders	EFO_0001365	higher_protein_levels	SUHRE_2017	NEALE2_6148_5	NA	NA	NA	NA	lower Lung function (FVC)	GCST007429	Lung function (FVC)_0.9866217_NA	Lung function (FVC)_-0.0683436_0.0139805	NA	1:196689149:T:C	CFHR3	166.243	0.994021	NA	0.994021	1	trans	-0.566144	0.0868313	7.02847e-11	NA	NA	Novel Target	NA	NA			['europepmc']	0.0969233	trans	NA	NA
ENSG00000126759	chrX	CFP	Degeneration of macula and posterior pole of retina	MONDO_0002175	higher_protein_levels	SUHRE_2017	SAIGE_362_2	NA	NA	NA	NA	lower Lung function (FVC)	GCST007429	Lung function (FVC)_0.9866217_NA	Lung function (FVC)_-0.0683436_0.0139805	NA	1:196689149:T:C	CFHR3	145.181	0.993	NA	0.993	1	trans	-0.479774	0.0881656	5.2762e-08	NA	NA	Novel Target	NA	NA				NA	trans	NA	NA
ENSG00000007908	chr1	SELE	Blood clot in the leg (dvt) | blood clot, dvt, bronchitis, emphysema, asthma, rhinitis, eczema, allergy diagnosed by doctor	EFO_0003907	higher_protein_levels	SUHRE_2017	NEALE2_6152_5	Diverticulosis and diverticulitis; Duodenal ulcer; Duodenal ulcer | non-cancer illness code, self-reported; Gastroduodenal ulcer; Hemorrhoids; High blood pressure | vascular/heart problems diagnosed by doctor; Hypertension | non-cancer illness code, self-reported; Inguinal hernia; Nontoxic multinodular goitre; Paracetamol | medication for pain relief, constipation, heartburn; Sleeping too much; Von Willebrand disease; Wholemeal or wholegrain | bread type	FINNGEN_R5_D3_VONVILLEBRAND; FINNGEN_R5_E4_GOITREMULTINOD; FINNGEN_R5_K11_DULC; FINNGEN_R5_K11_GASTRODUOULC; NEALE2_1448_3; NEALE2_20002_1065; NEALE2_20002_1457; NEALE2_20534; NEALE2_6150_4; NEALE2_6154_3; SAIGE_455; SAIGE_531_3; SAIGE_550_1; SAIGE_562	no_coloc	Diverticulosis and diverticulitis_0.0546031_0.0107159; Diverticulosis and diverticulitis_0.0576245_0.0132336; Diverticulosis and diverticulitis_0.0679216_0.013566; Duodenal ulcer | non-cancer illness code, self-reported_0.138709_0.039763; Duodenal ulcer_0.116903_0.0299569; Duodenal ulcer_0.140324_0.038042; Duodenal ulcer_0.147174_0.0376871; Duodenal ulcer_0.17145_0.0371941; Duodenal ulcer_0.197855_0.0485389; Duodenal ulcer_0.236861_0.0423631; Gastroduodenal ulcer_0.0843785_0.0231305; Gastroduodenal ulcer_0.106063_0.026401; Hemorrhoids_0.0498435_0.0110871; Hemorrhoids_0.0708247_0.0138132; Hemorrhoids_0.073459_0.0140333; High blood pressure | vascular/heart problems diagnosed by doctor_0.0361629_0.00571881; High blood pressure | vascular/heart problems diagnosed by doctor_0.0395392_0.00752805; High blood pressure | vascular/heart problems diagnosed by doctor_0.0445749_0.00685508; Hypertension | non-cancer illness code, self-reported_0.0339888_0.00577618; Hypertension | non-cancer illness code, self-reported_0.0385136_0.00754159; Hypertension | non-cancer illness code, self-reported_0.0422523_0.0069154; Inguinal hernia_0.0675938_0.0170035; Nontoxic multinodular goitre_0.124645_0.0307206; Paracetamol | medication for pain relief, constipation, heartburn_0.0294925_0.00623274; Paracetamol | medication for pain relief, constipation, heartburn_0.0308936_0.00749999; Sleeping too much_0.0778743_0.0212944; Von Willebrand disease_0.447955_0.12563; Von Willebrand disease_0.53154_0.150681; Von Willebrand disease_0.615985_0.169393; Wholemeal or wholegrain | bread type_0.0201085_0.00530409; Wholemeal or wholegrain | bread type_0.0259939_0.00632647	higher E-selectin levels; higher Hematocrit	GCST90002304; GCST90012000	E-selectin levels_0.98906304003888_1:169757965:A:G; Hematocrit_1_NA	E-selectin levels_1_0.0969581749049429; Hematocrit_0.0645493_0.00281376	NA	9:133281560:G:A	ABO	3.93701e+10	1	NA	1	3	trans	-0.337092	0.0280001	2.21751e-33	CHEMBL3707446_3	NA	Repositioning opportunity	NA	NA			['europepmc', 'chembl']	0.0427044	trans	NA	NA
ENSG00000135744	chr1	AGT	Antihypertensive medication - note that there are other indications	EFO_0000537	lower_protein_levels	SUHRE_2017	FINNGEN_R5_FG_HYPERTENSION; FINNGEN_R5_I9_HYPERTENSION; FINNGEN_R5_I9_HYPTENS; FINNGEN_R5_I9_HYPTENS_EXNONE; FINNGEN_R5_RX_ANTIHYP; SAIGE_401	NA	NA	NA	NA	NA	NA	NA	NA	1:230732906:T:C	NA		1669.99	0.999401	0.999401	NA	1	cis	0.203751	0.0446873	5.1276e-06	NA	NA	Novel Target	NA	NA		['REN_ALISKIREN_2_EFO_0000537', 'REN_ALISKIREN FUMARATE_2_EFO_0000537']	['uniprot_literature', 'impc', 'europepmc', 'ot_genetics_portal', 'genomics_england']	0.621057	cis	0.802639	1:230701298:G:A
ENSG00000135744	chr1	AGT	Antihypertensive medication - note that there are other indications	EFO_0000537__GO_0042493	lower_protein_levels	SUHRE_2017	FINNGEN_R5_RX_ANTIHYP	NA	NA	NA	NA	NA	NA	NA	NA	1:230732906:T:C	NA		1669.99	0.999401	0.999401	NA	1	cis	0.203751	0.0446873	5.1276e-06	NA	NA	Novel Target	NA	NA		['REN_ALISKIREN_2_EFO_0000537', 'REN_ALISKIREN FUMARATE_2_EFO_0000537']	['uniprot_literature', 'impc', 'europepmc', 'ot_genetics_portal', 'genomics_england']	NA	cis	NA	NA
ENSG00000117862	chr1	TXNDC12	College or university degree | qualifications	EFO_0004784	lower_protein_levels	SUHRE_2017	NEALE2_6138_1	Fed-up feelings; For a 'lazy' eye or an eye with poor vision since childhood (called 'amblyopia') | reason for glasses/contact lenses; Myeloproliferative diseases; Myeloproliferative diseases (CML excluded); Urolithiasis	FINNGEN_R5_MYELOPROF; FINNGEN_R5_MYELOPROF_NONCML; FINNGEN_R5_N14_UROLITHIASIS; NEALE2_1960; NEALE2_6147_6	no_coloc	Fed-up feelings_-0.0235845_0.00470263; For a 'lazy' eye or an eye with poor vision since childhood (called 'amblyopia') | reason for glasses/contact lenses_-0.10773_0.0305347; Myeloproliferative diseases (CML excluded)_-0.147031_0.0388268; Myeloproliferative diseases_-0.151308_0.0364061; Urolithiasis_-0.0587097_0.0154681	higher Comparative body size at age 10; higher Red cell distribution width; lower Nap during day	GCST90002369; NEALE2_1190; NEALE2_1687	Comparative body size at age 10_0.9982191_NA; Nap during day_0.979_NA; Red cell distribution width_0.9946673_NA	Comparative body size at age 10_0.00893766_0.00202758; Nap during day_-0.00601431_0.00128853; Red cell distribution width_0.0212554_0.00189783	NA	3:49970685:T:C	RBM6	932.136	0.998928	NA	0.998928	2	trans	0.0567719	0.0101386	2.14847e-08	NA	NA	Novel Target	NA	NA				NA	trans	NA	NA
ENSG00000244734	chr11	HBB	Coronary artery disease	EFO_0001645	lower_protein_levels	SUHRE_2017	GCST005194	Butter/spreadable butter | spread type; Word interpolation | fi3	NEALE2_1428_1; NEALE2_4957	no_coloc	Butter/spreadable butter | spread type_-0.0739465_0.019984; Word interpolation | fi3 _-0.176139_0.0468387	lower Cholesterol, total; lower LDL cholesterol; lower Leg fat percentage (right)	GCST002221; GCST002222; NEALE2_23111_raw	Cholesterol, total_0.976_NA; LDL cholesterol_0.9760893_NA; Leg fat percentage (right)_0.79042506_NA	Cholesterol, total_-0.167163_0.0267613; LDL cholesterol_-0.176104_0.0281481; Leg fat percentage (right)_-0.203856_0.0536745	NA	16:72074194:G:A	HP	1545.94	0.994039	NA	0.994039	1	trans	0.108643	0.0231169	2.60539e-06	CHEMBL4101807_4	NA	Repositioning opportunity	NA	NA			['europepmc']	0.00147832	trans	NA	NA
ENSG00000244734	chr11	HBB	Simvastatin | treatment/medication code	CHEBI_9150	lower_protein_levels	SUHRE_2017	NEALE2_20003_1140861958	Butter/spreadable butter | spread type; Word interpolation | fi3	NEALE2_1428_1; NEALE2_4957	no_coloc	Butter/spreadable butter | spread type_-0.0739465_0.019984; Word interpolation | fi3 _-0.176139_0.0468387	lower Cholesterol, total; lower LDL cholesterol; lower Leg fat percentage (right)	GCST002221; GCST002222; NEALE2_23111_raw	Cholesterol, total_0.976_NA; LDL cholesterol_0.9760893_NA; Leg fat percentage (right)_0.79042506_NA	Cholesterol, total_-0.167163_0.0267613; LDL cholesterol_-0.176104_0.0281481; Leg fat percentage (right)_-0.203856_0.0536745	NA	16:72074194:G:A	HP	62.8289	0.955	NA	0.955	1	trans	0.15297	0.0332106	4.10385e-06	CHEMBL4101807_4	NA	Repositioning opportunity	NA	NA				NA	trans	NA	NA
ENSG00000117525	chr1	F3	Liver/biliary/pancreas problem | non-cancer illness code, self-reported	EFO_0001421__EFO_0009534__EFO_0009605	lower_protein_levels	SUHRE_2017; SUN_2018	NEALE2_20002_1136	Coronary artery disease; General symptoms and signs; Hypertension | non-cancer illness code, self-reported; Inflammatory bowel disease; Ischemic stroke; Other biliary tract disease; Statin medication	FINNGEN_R5_R18_GENERAL_SYMPTOMS_SIGNS; FINNGEN_R5_RX_STATIN; GCST001725; GCST005194; GCST006908; NEALE2_20002_1065; SAIGE_575	no_coloc	Coronary artery disease_-0.0686801_0.0142645; General symptoms and signs_-0.0657494_0.0180114; Hypertension | non-cancer illness code, self-reported_-0.0492292_0.0131871; Inflammatory bowel disease_-0.301521_0.0574344; Ischemic stroke_-0.0933939_0.0253831; Other biliary tract disease_-0.215677_0.0561329; Statin medication_-0.210612_0.0593869	higher Cholesterol, total; higher LDL cholesterol; lower Skin colour; lower Tissue factor levels	GCST000759; GCST000760; GCST90012014; NEALE2_1717	Cholesterol, total_0.9953006_NA; LDL cholesterol_0.9904806_NA; Skin colour_0.992_NA; Tissue factor levels_0.989570183905822_1:94672133:G:C	Cholesterol, total_0.240461_0.0587922; LDL cholesterol_0.205184_0.0552423; Skin colour_-0.0339236_0.00855904; Tissue factor levels_-0.955234657039711_0.0750902527075812	NA	2:233719883:T:C	USP40	294.578	0.996	NA	0.996	1	trans	1.36645	0.345317	7.58718e-05	CHEMBL4297841_3	NA	Repositioning opportunity	NA	NA			['europepmc']	0.0073916	trans	NA	NA
ENSG00000167850	chr17	CD300C	Coronary artery disease	EFO_0001645	higher_protein_levels	SUHRE_2017	GCST005194	Blonde | hair colour (natural, before greying); High blood pressure | vascular/heart problems diagnosed by doctor; Hypertension | non-cancer illness code, self-reported; Hypothyroidism; Simvador 10mg tablet | treatment/medication code	NEALE2_1747_1; NEALE2_20002_1065; NEALE2_20003_1141188146; NEALE2_6150_4; SAIGE_244	no_coloc	Blonde | hair colour (natural, before greying)_0.0679844_0.0155019; Blonde | hair colour (natural, before greying)_0.0967179_0.0166164; High blood pressure | vascular/heart problems diagnosed by doctor_0.0407472_0.0108604; Hypertension | non-cancer illness code, self-reported_0.0386117_0.0108733; Hypothyroidism_0.130064_0.0372217; Simvador 10mg tablet | treatment/medication code_0.524472_0.140501	NA	NA	NA	NA	NA	12:89497697:T:G	POC1B	22.3653	0.957234	NA	0.957234	3	trans	-0.0711163	0.0125665	1.52068e-08	NA	NA	Novel Target	NA	NA				NA	trans	NA	NA
ENSG00000139343	chr12	SNRPF	Other (e.g. cornflakes, frosties) | cereal type	EFO_0008111	lower_protein_levels	SUHRE_2017	NEALE2_1468_5	Alzheimer disease, including avohilmo; "AlzheimerÕs disease, wide definition"; "AlzheimerÕs disease, wide definition" (more controls excluded); "Any mental disorder, or suicide (or attempt), or psychic disorders complicating pregnancy, partum or puerperum or nerve system disorders"; "Delirium, not induced by alcohol and other psychoactive substances"; "Dementia, including avohilmo"; "Disorder of lipoprotein metabolism, unspecified"; "Hyperlipidaemia, other/unspecified"; "Ischaemic heart disease, wide definition"; "Organic, including symptomatic, mental disorders"; "Symptoms and signs involving cognition, perception, emotional state and behaviour"; Altered mental status; Alzheimer disease; Alzheimer disease (more controls excluded); Alzheimer's disease; Alzheimer's disease (late onset); Alzheimer's disease/dementia | illnesses of father; Alzheimer's disease/dementia | illnesses of mother; Alzheimer's disease/dementia | illnesses of siblings; AlzheimerÕs disease (Atypical or mixed); AlzheimerÕs disease (Atypical or mixed) (more controls excluded); AlzheimerÕs disease (Early onset); AlzheimerÕs disease (Early onset) (more controls excluded); AlzheimerÕs disease (Late onset); AlzheimerÕs disease (Late onset) (more controls excluded); AlzheimerÕs disease (undefined); AlzheimerÕs disease (undefined) (more controls excluded); Angina | non-cancer illness code, self-reported; Angina | vascular/heart problems diagnosed by doctor; Angina pectoris; Angina pectoris (no controls excluded); Any dementia; Any dementia (more controls excluded); Any mental disorder; Aspirin | treatment/medication code; Atorvastatin | treatment/medication code; Cardiac pacemaker in situ; Cerebrovascular disease; Coronary artery bypass grafting; Coronary artery bypass grafting (no controls excluded); Coronary artery disease; Coronary atherosclerosis; Coronary atherosclerosis (no controls excluded); Delirium dementia and amnestic and other cognitive disorders; Delirium due to conditions classified elsewhere; Dementia; Dementia in Alzheimer disease; Dementias; Disorders of lipoprotein metabolism and other lipidaemias; Ezetimibe | treatment/medication code; Ezetrol 10mg tablet | treatment/medication code; Hard cardiovascular diseases; Heart attack | vascular/heart problems diagnosed by doctor; Heart attack/myocardial infarction | non-cancer illness code, self-reported; Heart disease | illnesses of father; High cholesterol | non-cancer illness code, self-reported; Hypercholesterolemia; Hyperlipidemia; Ischemic heart disease; Ischemic heart diseases; Lipitor 10mg tablet | treatment/medication code; Major coronary heart disease event; Maternal history of Alzheimer's disease; Memory loss; Metabolic disorders; Myocardial infarction; Neurological disorders; Never/rarely use spread | spread type; Oat cereal (e.g. ready brek, porridge) | cereal type; Occlusion and stenosis of precerebral arteries; Other degenerative diseases of the nervous system; Other mental disorders due to brain damage and dysfunction and to physical disease; Other symptoms and signs involving cognitive functions and awareness; Other type of spread/margarine | spread type; Paternal history of Alzheimer's disease; Psychiatric diseases; Pure hypercholesterolaemia; Rosuvastatin | treatment/medication code; Simvastatin | treatment/medication code; Snoring; Statin medication; Suicide or other Intentional self-harm; Undefined dementia; Undefined dementia (more controls excluded); Unspecified dementia; Unstable angina (intermediate coronary syndrome); Vascular dementia; Vascular dementia (subcortical); Vascular dementia (undefined); Yes, because of other reasons | major dietary changes in the last 5 years	FINNGEN_R5_AD_AM; FINNGEN_R5_AD_AM_EXMORE; FINNGEN_R5_AD_EO; FINNGEN_R5_AD_EO_EXMORE; FINNGEN_R5_AD_LO; FINNGEN_R5_AD_LO_EXMORE; FINNGEN_R5_AD_U; FINNGEN_R5_AD_U_EXMORE; FINNGEN_R5_E4_HYPERCHOL; FINNGEN_R5_E4_HYPERLIPNAS; FINNGEN_R5_E4_LIPOPROT; FINNGEN_R5_E4_LIPOPROTNAS; FINNGEN_R5_E4_METABOLIA; FINNGEN_R5_F5_ALZHDEMENT; FINNGEN_R5_F5_DELIRIUM; FINNGEN_R5_F5_DEMENTIA; FINNGEN_R5_F5_DEMENTIA_INCLAVO; FINNGEN_R5_F5_Dementia_U; FINNGEN_R5_F5_Dementia_U_EXMORE; FINNGEN_R5_F5_DEMNAS; FINNGEN_R5_F5_MENTORG; FINNGEN_R5_F5_ORGANIC; FINNGEN_R5_F5_PSYCH; FINNGEN_R5_F5_VASCDEM; FINNGEN_R5_G6_AD_WIDE; FINNGEN_R5_G6_AD_WIDE_EXMORE; FINNGEN_R5_G6_ALZHEIMER; FINNGEN_R5_G6_ALZHEIMER_EXMORE; FINNGEN_R5_G6_ALZHEIMER_INCLAVO; FINNGEN_R5_G6_NEURODEG; FINNGEN_R5_I9_ANGINA; FINNGEN_R5_I9_ANGINA_EXNONE; FINNGEN_R5_I9_CABG; FINNGEN_R5_I9_CABG_EXNONE; FINNGEN_R5_I9_CHD; FINNGEN_R5_I9_CORATHER; FINNGEN_R5_I9_CORATHER_EXNONE; FINNGEN_R5_I9_CVD_HARD; FINNGEN_R5_I9_IHD; FINNGEN_R5_I9_ISCHHEART; FINNGEN_R5_I9_VASCDEM; FINNGEN_R5_KRA_PSY_ANYMENTAL; FINNGEN_R5_KRA_PSY_ANYMENTAL_SUICID_PREG_NERV; FINNGEN_R5_KRA_PSY_DEMENTIA; FINNGEN_R5_KRA_PSY_DEMENTIA_EXMORE; FINNGEN_R5_MEMLOSS; FINNGEN_R5_NEURODEGOTH; FINNGEN_R5_R18_OTHER_SYMPTOMS_SIGNS_INVOLVI_COGNITIVE_FUNCTIONS_AWARE; FINNGEN_R5_R18_SYMPTOMS_SIGNS_INVOLVI_COGNITION_PERCEP_EMOTIONAL_STATE_BEHVI; FINNGEN_R5_RX_STATIN; FINNGEN_R5_VD_SC; FINNGEN_R5_VD_U; FINNGEN_R5_VWXY20_SUICI_OTHER_INTENTI_SELF_H; GCST002245; GCST005194; GCST005195; GCST005920; GCST005923; NEALE2_1210; NEALE2_1428_0; NEALE2_1428_3; NEALE2_1468_3; NEALE2_1538_2; NEALE2_20002_1074; NEALE2_20002_1075; NEALE2_20002_1473; NEALE2_20003_1140861958; NEALE2_20003_1140868226; NEALE2_20003_1141146138; NEALE2_20003_1141146234; NEALE2_20003_1141192410; NEALE2_20003_1141192736; NEALE2_20003_1141192740; NEALE2_20107_1; NEALE2_20107_10; NEALE2_20110_10; NEALE2_20111_10; NEALE2_6150_1; NEALE2_6150_2; SAIGE_272_1; SAIGE_272_11; SAIGE_290; SAIGE_290_1; SAIGE_290_11; SAIGE_290_16; SAIGE_290_2; SAIGE_292; SAIGE_292_4; SAIGE_411; SAIGE_411_1; SAIGE_411_2; SAIGE_411_3; SAIGE_411_4; SAIGE_426_91; SAIGE_433; SAIGE_433_1	no_coloc	Alzheimer disease, including avohilmo_-1.96571_0.263925; "AlzheimerÕs disease, wide definition" (more controls excluded)_-1.88562_0.252248; "AlzheimerÕs disease, wide definition"_-1.89919_0.253186; "Any mental disorder, or suicide (or attempt), or psychic disorders complicating pregnancy, partum or puerperum or nerve system disorders"_-0.196318_0.0332712; "Delirium, not induced by alcohol and other psychoactive substances"_-0.521059_0.126368; "Dementia, including avohilmo"_-1.62808_0.217509; "Disorder of lipoprotein metabolism, unspecified"_-0.391484_0.107962; "Hyperlipidaemia, other/unspecified"_-0.257768_0.0667456; "Ischaemic heart disease, wide definition"_-0.158343_0.0353566; "Organic, including symptomatic, mental disorders"_-1.20023_0.161893; "Symptoms and signs involving cognition, perception, emotional state and behaviour"_-0.176064_0.035491; Altered mental status_-0.545455_0.114457; Alzheimer disease (more controls excluded)_-2.02232_0.272596; Alzheimer disease_-1.93809_0.261023; Alzheimer's disease (late onset)_-3.10955_0.409707; Alzheimer's disease_-3.63636_0.530841; Alzheimer's disease/dementia | illnesses of father_-0.9925_0.133031; Alzheimer's disease/dementia | illnesses of mother_-1.10931_0.145985; Alzheimer's disease/dementia | illnesses of siblings_-1.06015_0.169918; AlzheimerÕs disease (Atypical or mixed) (more controls excluded)_-1.71784_0.27037; AlzheimerÕs disease (Atypical or mixed)_-1.56571_0.251214; AlzheimerÕs disease (Early onset) (more controls excluded)_-2.3542_0.352481; AlzheimerÕs disease (Early onset)_-2.24465_0.338834; AlzheimerÕs disease (Late onset) (more controls excluded)_-2.2435_0.30434; AlzheimerÕs disease (Late onset)_-2.12957_0.289005; AlzheimerÕs disease (undefined) (more controls excluded)_-2.37353_0.461441; AlzheimerÕs disease (undefined)_-2.27572_0.447692; Angina | non-cancer illness code, self-reported_-0.200138_0.046821; Angina | vascular/heart problems diagnosed by doctor_-0.201926_0.0469477; Angina pectoris (no controls excluded)_-0.165938_0.0408852; Angina pectoris_-0.190564_0.0437842; Angina pectoris_-0.208746_0.0442414; Any dementia (more controls excluded)_-1.54246_0.208225; Any dementia_-1.54131_0.207827; Any mental disorder_-0.198619_0.0335; Aspirin | treatment/medication code_-0.0914492_0.0229757; Atorvastatin | treatment/medication code_-0.488434_0.0749855; Cardiac pacemaker in situ_-0.342923_0.098321; Cerebrovascular disease_-0.206444_0.052859; Coronary artery bypass grafting (no controls excluded)_-0.27733_0.0666888; Coronary artery bypass grafting_-0.318067_0.0717346; Coronary artery disease_-0.175697_0.0306498; Coronary artery disease_-0.186191_0.0298275; Coronary atherosclerosis (no controls excluded)_-0.168239_0.0391134; Coronary atherosclerosis_-0.189643_0.0410938; Coronary atherosclerosis_-0.287687_0.0492995; Delirium dementia and amnestic and other cognitive disorders_-1.49367_0.218325; Delirium due to conditions classified elsewhere_-0.856157_0.199455; Dementia in Alzheimer disease_-2.12704_0.291472; Dementia_-1.63176_0.218028; Dementias_-2.73878_0.386395; Disorders of lipoprotein metabolism and other lipidaemias_-0.357883_0.0581184; Ezetimibe | treatment/medication code_-0.765616_0.133916; Ezetrol 10mg tablet | treatment/medication code_-0.865249_0.196047; Hard cardiovascular diseases_-0.124511_0.0328031; Heart attack | vascular/heart problems diagnosed by doctor_-0.264949_0.0569837; Heart attack/myocardial infarction | non-cancer illness code, self-reported_-0.266799_0.0572353; Heart disease | illnesses of father_-0.0621192_0.0175795; High cholesterol | non-cancer illness code, self-reported_-0.517588_0.0701861; Hypercholesterolemia_-0.414269_0.0594851; Hyperlipidemia_-0.414269_0.0591918; Ischemic heart disease_-0.202992_0.037176; Ischemic heart diseases_-0.167549_0.0362466; Lipitor 10mg tablet | treatment/medication code_-0.660795_0.11838; Major coronary heart disease event_-0.166628_0.0401537; Maternal history of Alzheimer's disease_-1.21675_0.159949; Memory loss_-0.650403_0.134095; Metabolic disorders_-0.241197_0.0420392; Myocardial infarction_-0.273878_0.0540498; Neurological disorders_-0.402762_0.0809987; Never/rarely use spread | spread type_-0.100762_0.0262874; Oat cereal (e.g. ready brek, porridge) | cereal type_-0.0724079_0.0196334; Occlusion and stenosis of precerebral arteries_-0.483314_0.136525; Other degenerative diseases of the nervous system_-1.59333_0.216466; Other degenerative diseases of the nervous system_-1.64879_0.223008; Other mental disorders due to brain damage and dysfunction and to physical disease_-0.628078_0.130308; Other symptoms and signs involving cognitive functions and awareness_-0.473648_0.0768899; Other type of spread/margarine | spread type_-0.0846623_0.0176252; Paternal history of Alzheimer's disease_-1.07589_0.144146; Psychiatric diseases_-0.227158_0.0362864; Pure hypercholesterolaemia_-0.4_0.0674001; Rosuvastatin | treatment/medication code_-0.695082_0.125938; Simvastatin | treatment/medication code_-0.286769_0.0427549; Snoring_-0.0717255_0.0172052; Statin medication_-0.568009_0.0772311; Suicide or other Intentional self-harm_-0.198619_0.0335; Undefined dementia (more controls excluded)_-1.32221_0.203568; Undefined dementia_-1.24649_0.192824; Unspecified dementia_-1.33257_0.203111; Unstable angina (intermediate coronary syndrome)_-0.264672_0.06839; Vascular dementia (subcortical)_-1.18228_0.293203; Vascular dementia (undefined)_-1.51162_0.291403; Vascular dementia_-1.24856_0.214127; Vascular dementia_-1.30127_0.221263; Vascular dementia_-2.4626_0.463522; Yes, because of other reasons | major dietary changes in the last 5 years_-0.0950066_0.0196808	higher Cholesterol, total; higher Family history of Alzheimer's disease; higher LDL cholesterol; higher Mean corpuscular hemoglobin concentration; higher Number of days/week of vigorous physical activity 10+ minutes; higher Salad / raw vegetable intake; higher Spherical power (left); lower Body fat percentage; lower Red cell distribution width	GCST000759; GCST000760; GCST004605; GCST005921; GCST006804; NEALE2_1299; NEALE2_23099_raw; NEALE2_5085_raw; NEALE2_904	Body fat percentage_0.9999951_NA; Cholesterol, total_0.99999666_NA; Family history of Alzheimer's disease_1_NA; LDL cholesterol_1_NA; Mean corpuscular hemoglobin concentration_1_NA; Number of days/week of vigorous physical activity 10+ minutes_1_NA; Red cell distribution width_1_NA; Salad / raw vegetable intake_0.974_NA; Spherical power (left)_0.9949478_NA	Body fat percentage_-0.329646_0.0611761; Cholesterol, total_0.423475_0.0582937; Family history of Alzheimer's disease_1.16801_0.152942; LDL cholesterol_0.495512_0.0672992; Mean corpuscular hemoglobin concentration_0.0547051_0.0124585; Number of days/week of vigorous physical activity 10+ minutes_0.0727501_0.0166183; Red cell distribution width_-0.11797_0.0192488; Salad / raw vegetable intake_0.0210542_0.00556352; Spherical power (left)_0.195773_0.0492609	NA	19:44919689:A:G	APOE	25629.8	0.997	NA	0.997	1	trans	0.0931391	0.0225384	3.58911e-05	NA	NA	Novel Target	NA	NA				NA	trans	NA	NA
ENSG00000139343	chr12	SNRPF	Rosuvastatin | treatment/medication code	EFO_0007010	higher_protein_levels	SUHRE_2017	NEALE2_20003_1141192410	Articial joint operation, menisceal resection; "Bacterial infection, other or unspecified"; "Diabetes, insuline treatment (Kela reimbursement)"; "Diabetes, insuline treatment (Kela reimbursement)" (more controls excluded); "Gonarthrosis,primary"; "Other diabetes, wide definition"; Age-related macular degeneration (whether dry or wet); Back pain | pain type(s) experienced in last month; Butter/spreadable butter | spread type; Chronic liver disease and cirrhosis; Codeine or tramadol medication; Diabetes | illnesses of father; Diabetes | illnesses of mother; Diabetes | non-cancer illness code, self-reported; Diabetes diagnosed by doctor; Diverticular disease of intestine; Early age-related macular degeneration; Finngen Rheumatological endpoints; Gonarthrosis; Gonarthrosis [arthrosis of knee](FG); High blood pressure | illnesses of mother; Interstitial lung disease; Metformin | treatment/medication code; No | major dietary changes in the last 5 years; Other (e.g. cornflakes, frosties) | cereal type; Other bacterial diseases; Other respiratory diseases principally affecting the interstitium; Parental longevity (both parents in top 10%); Type 2 diabetes; Type 2 diabetes with other specified/multiple/unspecified complications; Wet age-related macular degeneration; Wheeze or whistling in the chest in last year; White | bread type	FINNGEN_R5_AB1_BACTINF_NOS; FINNGEN_R5_AB1_OTHER_BACTERIAL; FINNGEN_R5_DM_OTHER_WIDE; FINNGEN_R5_E4_DM2; FINNGEN_R5_E4_DM2NASCOMP; FINNGEN_R5_H7_AMD; FINNGEN_R5_ILD; FINNGEN_R5_J10_INTERSTITIUM; FINNGEN_R5_K11_DIVERTIC; FINNGEN_R5_KELA_DIAB_INSUL; FINNGEN_R5_KELA_DIAB_INSUL_EXMORE; FINNGEN_R5_KNEE_ARTHROSIS; FINNGEN_R5_M13_ARTHROSIS_KNEE; FINNGEN_R5_M13_ARTHROSIS_KNEE_PRIM_ICD10; FINNGEN_R5_OPER_ARTIF_JOINT_MENISC_RESECT; FINNGEN_R5_RHEUMA_ENDPOINTS; FINNGEN_R5_RX_CODEINE_TRAMADOL; FINNGEN_R5_WET_AMD; GCST005047; GCST006698; GCST010723; NEALE2_1428_1; NEALE2_1448_1; NEALE2_1468_5; NEALE2_1538_0; NEALE2_20002_1220; NEALE2_20003_1140884600; NEALE2_20107_9; NEALE2_20110_8; NEALE2_20110_9; NEALE2_2316; NEALE2_2443; NEALE2_6159_4; SAIGE_571	no_coloc	Articial joint operation, menisceal resection_0.117146_0.0335686; "Bacterial infection, other or unspecified"_0.116226_0.0318819; "Diabetes, insuline treatment (Kela reimbursement)" (more controls excluded)_0.111853_0.0314137; "Diabetes, insuline treatment (Kela reimbursement)"_0.10817_0.0309909; "Gonarthrosis,primary"_0.126122_0.0349212; "Other diabetes, wide definition"_0.106789_0.030295; Age-related macular degeneration (whether dry or wet)_0.289298_0.0765671; Back pain | pain type(s) experienced in last month_0.0800209_0.0189742; Butter/spreadable butter | spread type_0.134008_0.0225279; Chronic liver disease and cirrhosis_0.310702_0.0876088; Codeine or tramadol medication_0.1084_0.0289732; Diabetes | illnesses of father_0.136957_0.030382; Diabetes | illnesses of mother_0.159371_0.0319958; Diabetes | non-cancer illness code, self-reported_0.141095_0.0398037; Diabetes diagnosed by doctor_0.167799_0.0387716; Diverticular disease of intestine_0.158113_0.0411559; Early age-related macular degeneration_0.198389_0.0535438; Finngen Rheumatological endpoints_0.102647_0.0258122; Gonarthrosis [arthrosis of knee](FG)_0.129114_0.0342986; Gonarthrosis_0.124281_0.0348101; High blood pressure | illnesses of mother_0.0809446_0.0186752; Interstitial lung disease_0.341082_0.0967762; Metformin | treatment/medication code_0.176443_0.0497123; No | major dietary changes in the last 5 years_0.106148_0.0197674; Other (e.g. cornflakes, frosties) | cereal type_0.0931391_0.0225384; Other bacterial diseases_0.115075_0.0318117; Other respiratory diseases principally affecting the interstitium_0.337169_0.0890369; Parental longevity (both parents in top 10%)_0.0770377_0.0115819; Type 2 diabetes with other specified/multiple/unspecified complications_0.128884_0.0348882; Type 2 diabetes_0.115305_0.0310165; Type 2 diabetes_0.260826_0.0614391; Wet age-related macular degeneration_0.409436_0.102115; Wheeze or whistling in the chest in last year_0.0679496_0.0192625; White | bread type_0.0685063_0.0181125	higher Body fat percentage; higher Red cell distribution width; lower Cholesterol, total; lower Family history of Alzheimer's disease; lower LDL cholesterol; lower Mean corpuscular hemoglobin concentration; lower Number of days/week of vigorous physical activity 10+ minutes; lower Salad / raw vegetable intake; lower Spherical power (left)	GCST000759; GCST000760; GCST004605; GCST005921; GCST006804; NEALE2_1299; NEALE2_23099_raw; NEALE2_5085_raw; NEALE2_904	Body fat percentage_0.9999951_NA; Cholesterol, total_0.99999666_NA; Family history of Alzheimer's disease_1_NA; LDL cholesterol_1_NA; Mean corpuscular hemoglobin concentration_1_NA; Number of days/week of vigorous physical activity 10+ minutes_1_NA; Red cell distribution width_1_NA; Salad / raw vegetable intake_0.974_NA; Spherical power (left)_0.9949478_NA	Body fat percentage_0.329646_0.0611761; Cholesterol, total_-0.423475_0.0582937; Family history of Alzheimer's disease_-1.16801_0.152942; LDL cholesterol_-0.495512_0.0672992; Mean corpuscular hemoglobin concentration_-0.0547051_0.0124585; Number of days/week of vigorous physical activity 10+ minutes_-0.0727501_0.0166183; Red cell distribution width_0.11797_0.0192488; Salad / raw vegetable intake_-0.0210542_0.00556352; Spherical power (left)_-0.195773_0.0492609	NA	19:44919689:A:G	APOE	299401	1	NA	1	1	trans	-0.695082	0.125938	3.40491e-08	NA	NA	Novel Target	NA	NA			['ot_genetics_portal']	0.0383471	trans	0.103759	12:95727836:G:A
ENSG00000139343	chr12	SNRPF	Alzheimer's disease/dementia | illnesses of mother	EFO_0000249__HP_0000726	higher_protein_levels	SUHRE_2017	NEALE2_20110_10	Articial joint operation, menisceal resection; "Bacterial infection, other or unspecified"; "Diabetes, insuline treatment (Kela reimbursement)"; "Diabetes, insuline treatment (Kela reimbursement)" (more controls excluded); "Gonarthrosis,primary"; "Other diabetes, wide definition"; Age-related macular degeneration (whether dry or wet); Back pain | pain type(s) experienced in last month; Butter/spreadable butter | spread type; Chronic liver disease and cirrhosis; Codeine or tramadol medication; Diabetes | illnesses of father; Diabetes | illnesses of mother; Diabetes | non-cancer illness code, self-reported; Diabetes diagnosed by doctor; Diverticular disease of intestine; Early age-related macular degeneration; Finngen Rheumatological endpoints; Gonarthrosis; Gonarthrosis [arthrosis of knee](FG); High blood pressure | illnesses of mother; Interstitial lung disease; Metformin | treatment/medication code; No | major dietary changes in the last 5 years; Other (e.g. cornflakes, frosties) | cereal type; Other bacterial diseases; Other respiratory diseases principally affecting the interstitium; Parental longevity (both parents in top 10%); Type 2 diabetes; Type 2 diabetes with other specified/multiple/unspecified complications; Wet age-related macular degeneration; Wheeze or whistling in the chest in last year; White | bread type	FINNGEN_R5_AB1_BACTINF_NOS; FINNGEN_R5_AB1_OTHER_BACTERIAL; FINNGEN_R5_DM_OTHER_WIDE; FINNGEN_R5_E4_DM2; FINNGEN_R5_E4_DM2NASCOMP; FINNGEN_R5_H7_AMD; FINNGEN_R5_ILD; FINNGEN_R5_J10_INTERSTITIUM; FINNGEN_R5_K11_DIVERTIC; FINNGEN_R5_KELA_DIAB_INSUL; FINNGEN_R5_KELA_DIAB_INSUL_EXMORE; FINNGEN_R5_KNEE_ARTHROSIS; FINNGEN_R5_M13_ARTHROSIS_KNEE; FINNGEN_R5_M13_ARTHROSIS_KNEE_PRIM_ICD10; FINNGEN_R5_OPER_ARTIF_JOINT_MENISC_RESECT; FINNGEN_R5_RHEUMA_ENDPOINTS; FINNGEN_R5_RX_CODEINE_TRAMADOL; FINNGEN_R5_WET_AMD; GCST005047; GCST006698; GCST010723; NEALE2_1428_1; NEALE2_1448_1; NEALE2_1468_5; NEALE2_1538_0; NEALE2_20002_1220; NEALE2_20003_1140884600; NEALE2_20107_9; NEALE2_20110_8; NEALE2_20110_9; NEALE2_2316; NEALE2_2443; NEALE2_6159_4; SAIGE_571	no_coloc	Articial joint operation, menisceal resection_0.117146_0.0335686; "Bacterial infection, other or unspecified"_0.116226_0.0318819; "Diabetes, insuline treatment (Kela reimbursement)" (more controls excluded)_0.111853_0.0314137; "Diabetes, insuline treatment (Kela reimbursement)"_0.10817_0.0309909; "Gonarthrosis,primary"_0.126122_0.0349212; "Other diabetes, wide definition"_0.106789_0.030295; Age-related macular degeneration (whether dry or wet)_0.289298_0.0765671; Back pain | pain type(s) experienced in last month_0.0800209_0.0189742; Butter/spreadable butter | spread type_0.134008_0.0225279; Chronic liver disease and cirrhosis_0.310702_0.0876088; Codeine or tramadol medication_0.1084_0.0289732; Diabetes | illnesses of father_0.136957_0.030382; Diabetes | illnesses of mother_0.159371_0.0319958; Diabetes | non-cancer illness code, self-reported_0.141095_0.0398037; Diabetes diagnosed by doctor_0.167799_0.0387716; Diverticular disease of intestine_0.158113_0.0411559; Early age-related macular degeneration_0.198389_0.0535438; Finngen Rheumatological endpoints_0.102647_0.0258122; Gonarthrosis [arthrosis of knee](FG)_0.129114_0.0342986; Gonarthrosis_0.124281_0.0348101; High blood pressure | illnesses of mother_0.0809446_0.0186752; Interstitial lung disease_0.341082_0.0967762; Metformin | treatment/medication code_0.176443_0.0497123; No | major dietary changes in the last 5 years_0.106148_0.0197674; Other (e.g. cornflakes, frosties) | cereal type_0.0931391_0.0225384; Other bacterial diseases_0.115075_0.0318117; Other respiratory diseases principally affecting the interstitium_0.337169_0.0890369; Parental longevity (both parents in top 10%)_0.0770377_0.0115819; Type 2 diabetes with other specified/multiple/unspecified complications_0.128884_0.0348882; Type 2 diabetes_0.115305_0.0310165; Type 2 diabetes_0.260826_0.0614391; Wet age-related macular degeneration_0.409436_0.102115; Wheeze or whistling in the chest in last year_0.0679496_0.0192625; White | bread type_0.0685063_0.0181125	higher Body fat percentage; higher Red cell distribution width; lower Cholesterol, total; lower Family history of Alzheimer's disease; lower LDL cholesterol; lower Mean corpuscular hemoglobin concentration; lower Number of days/week of vigorous physical activity 10+ minutes; lower Salad / raw vegetable intake; lower Spherical power (left)	GCST000759; GCST000760; GCST004605; GCST005921; GCST006804; NEALE2_1299; NEALE2_23099_raw; NEALE2_5085_raw; NEALE2_904	Body fat percentage_0.9999951_NA; Cholesterol, total_0.99999666_NA; Family history of Alzheimer's disease_1_NA; LDL cholesterol_1_NA; Mean corpuscular hemoglobin concentration_1_NA; Number of days/week of vigorous physical activity 10+ minutes_1_NA; Red cell distribution width_1_NA; Salad / raw vegetable intake_0.974_NA; Spherical power (left)_0.9949478_NA	Body fat percentage_0.329646_0.0611761; Cholesterol, total_-0.423475_0.0582937; Family history of Alzheimer's disease_-1.16801_0.152942; LDL cholesterol_-0.495512_0.0672992; Mean corpuscular hemoglobin concentration_-0.0547051_0.0124585; Number of days/week of vigorous physical activity 10+ minutes_-0.0727501_0.0166183; Red cell distribution width_0.11797_0.0192488; Salad / raw vegetable intake_-0.0210542_0.00556352; Spherical power (left)_-0.195773_0.0492609	NA	19:44919689:A:G	APOE	299400	0.999997	NA	0.999997	1	trans	-1.10931	0.145985	2.98932e-14	NA	NA	Novel Target	NA	NA			['europepmc']	0.0036958	trans	NA	NA
ENSG00000139343	chr12	SNRPF	Vascular dementia	EFO_0004718	higher_protein_levels	SUHRE_2017	SAIGE_290_16	Articial joint operation, menisceal resection; "Bacterial infection, other or unspecified"; "Diabetes, insuline treatment (Kela reimbursement)"; "Diabetes, insuline treatment (Kela reimbursement)" (more controls excluded); "Gonarthrosis,primary"; "Other diabetes, wide definition"; Age-related macular degeneration (whether dry or wet); Back pain | pain type(s) experienced in last month; Butter/spreadable butter | spread type; Chronic liver disease and cirrhosis; Codeine or tramadol medication; Diabetes | illnesses of father; Diabetes | illnesses of mother; Diabetes | non-cancer illness code, self-reported; Diabetes diagnosed by doctor; Diverticular disease of intestine; Early age-related macular degeneration; Finngen Rheumatological endpoints; Gonarthrosis; Gonarthrosis [arthrosis of knee](FG); High blood pressure | illnesses of mother; Interstitial lung disease; Metformin | treatment/medication code; No | major dietary changes in the last 5 years; Other (e.g. cornflakes, frosties) | cereal type; Other bacterial diseases; Other respiratory diseases principally affecting the interstitium; Parental longevity (both parents in top 10%); Type 2 diabetes; Type 2 diabetes with other specified/multiple/unspecified complications; Wet age-related macular degeneration; Wheeze or whistling in the chest in last year; White | bread type	FINNGEN_R5_AB1_BACTINF_NOS; FINNGEN_R5_AB1_OTHER_BACTERIAL; FINNGEN_R5_DM_OTHER_WIDE; FINNGEN_R5_E4_DM2; FINNGEN_R5_E4_DM2NASCOMP; FINNGEN_R5_H7_AMD; FINNGEN_R5_ILD; FINNGEN_R5_J10_INTERSTITIUM; FINNGEN_R5_K11_DIVERTIC; FINNGEN_R5_KELA_DIAB_INSUL; FINNGEN_R5_KELA_DIAB_INSUL_EXMORE; FINNGEN_R5_KNEE_ARTHROSIS; FINNGEN_R5_M13_ARTHROSIS_KNEE; FINNGEN_R5_M13_ARTHROSIS_KNEE_PRIM_ICD10; FINNGEN_R5_OPER_ARTIF_JOINT_MENISC_RESECT; FINNGEN_R5_RHEUMA_ENDPOINTS; FINNGEN_R5_RX_CODEINE_TRAMADOL; FINNGEN_R5_WET_AMD; GCST005047; GCST006698; GCST010723; NEALE2_1428_1; NEALE2_1448_1; NEALE2_1468_5; NEALE2_1538_0; NEALE2_20002_1220; NEALE2_20003_1140884600; NEALE2_20107_9; NEALE2_20110_8; NEALE2_20110_9; NEALE2_2316; NEALE2_2443; NEALE2_6159_4; SAIGE_571	no_coloc	Articial joint operation, menisceal resection_0.117146_0.0335686; "Bacterial infection, other or unspecified"_0.116226_0.0318819; "Diabetes, insuline treatment (Kela reimbursement)" (more controls excluded)_0.111853_0.0314137; "Diabetes, insuline treatment (Kela reimbursement)"_0.10817_0.0309909; "Gonarthrosis,primary"_0.126122_0.0349212; "Other diabetes, wide definition"_0.106789_0.030295; Age-related macular degeneration (whether dry or wet)_0.289298_0.0765671; Back pain | pain type(s) experienced in last month_0.0800209_0.0189742; Butter/spreadable butter | spread type_0.134008_0.0225279; Chronic liver disease and cirrhosis_0.310702_0.0876088; Codeine or tramadol medication_0.1084_0.0289732; Diabetes | illnesses of father_0.136957_0.030382; Diabetes | illnesses of mother_0.159371_0.0319958; Diabetes | non-cancer illness code, self-reported_0.141095_0.0398037; Diabetes diagnosed by doctor_0.167799_0.0387716; Diverticular disease of intestine_0.158113_0.0411559; Early age-related macular degeneration_0.198389_0.0535438; Finngen Rheumatological endpoints_0.102647_0.0258122; Gonarthrosis [arthrosis of knee](FG)_0.129114_0.0342986; Gonarthrosis_0.124281_0.0348101; High blood pressure | illnesses of mother_0.0809446_0.0186752; Interstitial lung disease_0.341082_0.0967762; Metformin | treatment/medication code_0.176443_0.0497123; No | major dietary changes in the last 5 years_0.106148_0.0197674; Other (e.g. cornflakes, frosties) | cereal type_0.0931391_0.0225384; Other bacterial diseases_0.115075_0.0318117; Other respiratory diseases principally affecting the interstitium_0.337169_0.0890369; Parental longevity (both parents in top 10%)_0.0770377_0.0115819; Type 2 diabetes with other specified/multiple/unspecified complications_0.128884_0.0348882; Type 2 diabetes_0.115305_0.0310165; Type 2 diabetes_0.260826_0.0614391; Wet age-related macular degeneration_0.409436_0.102115; Wheeze or whistling in the chest in last year_0.0679496_0.0192625; White | bread type_0.0685063_0.0181125	higher Body fat percentage; higher Red cell distribution width; lower Cholesterol, total; lower Family history of Alzheimer's disease; lower LDL cholesterol; lower Mean corpuscular hemoglobin concentration; lower Number of days/week of vigorous physical activity 10+ minutes; lower Salad / raw vegetable intake; lower Spherical power (left)	GCST000759; GCST000760; GCST004605; GCST005921; GCST006804; NEALE2_1299; NEALE2_23099_raw; NEALE2_5085_raw; NEALE2_904	Body fat percentage_0.9999951_NA; Cholesterol, total_0.99999666_NA; Family history of Alzheimer's disease_1_NA; LDL cholesterol_1_NA; Mean corpuscular hemoglobin concentration_1_NA; Number of days/week of vigorous physical activity 10+ minutes_1_NA; Red cell distribution width_1_NA; Salad / raw vegetable intake_0.974_NA; Spherical power (left)_0.9949478_NA	Body fat percentage_0.329646_0.0611761; Cholesterol, total_-0.423475_0.0582937; Family history of Alzheimer's disease_-1.16801_0.152942; LDL cholesterol_-0.495512_0.0672992; Mean corpuscular hemoglobin concentration_-0.0547051_0.0124585; Number of days/week of vigorous physical activity 10+ minutes_-0.0727501_0.0166183; Red cell distribution width_0.11797_0.0192488; Salad / raw vegetable intake_-0.0210542_0.00556352; Spherical power (left)_-0.195773_0.0492609	NA	19:44919689:A:G	APOE	255753	0.999996	NA	0.999996	1	trans	-2.4626	0.463522	1.07953e-07	NA	NA	Novel Target	NA	NA				NA	trans	NA	NA
ENSG00000139343	chr12	SNRPF	Neurological disorders	EFO_0000618	higher_protein_levels	SUHRE_2017	SAIGE_292	Articial joint operation, menisceal resection; "Bacterial infection, other or unspecified"; "Diabetes, insuline treatment (Kela reimbursement)"; "Diabetes, insuline treatment (Kela reimbursement)" (more controls excluded); "Gonarthrosis,primary"; "Other diabetes, wide definition"; Age-related macular degeneration (whether dry or wet); Back pain | pain type(s) experienced in last month; Butter/spreadable butter | spread type; Chronic liver disease and cirrhosis; Codeine or tramadol medication; Diabetes | illnesses of father; Diabetes | illnesses of mother; Diabetes | non-cancer illness code, self-reported; Diabetes diagnosed by doctor; Diverticular disease of intestine; Early age-related macular degeneration; Finngen Rheumatological endpoints; Gonarthrosis; Gonarthrosis [arthrosis of knee](FG); High blood pressure | illnesses of mother; Interstitial lung disease; Metformin | treatment/medication code; No | major dietary changes in the last 5 years; Other (e.g. cornflakes, frosties) | cereal type; Other bacterial diseases; Other respiratory diseases principally affecting the interstitium; Parental longevity (both parents in top 10%); Type 2 diabetes; Type 2 diabetes with other specified/multiple/unspecified complications; Wet age-related macular degeneration; Wheeze or whistling in the chest in last year; White | bread type	FINNGEN_R5_AB1_BACTINF_NOS; FINNGEN_R5_AB1_OTHER_BACTERIAL; FINNGEN_R5_DM_OTHER_WIDE; FINNGEN_R5_E4_DM2; FINNGEN_R5_E4_DM2NASCOMP; FINNGEN_R5_H7_AMD; FINNGEN_R5_ILD; FINNGEN_R5_J10_INTERSTITIUM; FINNGEN_R5_K11_DIVERTIC; FINNGEN_R5_KELA_DIAB_INSUL; FINNGEN_R5_KELA_DIAB_INSUL_EXMORE; FINNGEN_R5_KNEE_ARTHROSIS; FINNGEN_R5_M13_ARTHROSIS_KNEE; FINNGEN_R5_M13_ARTHROSIS_KNEE_PRIM_ICD10; FINNGEN_R5_OPER_ARTIF_JOINT_MENISC_RESECT; FINNGEN_R5_RHEUMA_ENDPOINTS; FINNGEN_R5_RX_CODEINE_TRAMADOL; FINNGEN_R5_WET_AMD; GCST005047; GCST006698; GCST010723; NEALE2_1428_1; NEALE2_1448_1; NEALE2_1468_5; NEALE2_1538_0; NEALE2_20002_1220; NEALE2_20003_1140884600; NEALE2_20107_9; NEALE2_20110_8; NEALE2_20110_9; NEALE2_2316; NEALE2_2443; NEALE2_6159_4; SAIGE_571	no_coloc	Articial joint operation, menisceal resection_0.117146_0.0335686; "Bacterial infection, other or unspecified"_0.116226_0.0318819; "Diabetes, insuline treatment (Kela reimbursement)" (more controls excluded)_0.111853_0.0314137; "Diabetes, insuline treatment (Kela reimbursement)"_0.10817_0.0309909; "Gonarthrosis,primary"_0.126122_0.0349212; "Other diabetes, wide definition"_0.106789_0.030295; Age-related macular degeneration (whether dry or wet)_0.289298_0.0765671; Back pain | pain type(s) experienced in last month_0.0800209_0.0189742; Butter/spreadable butter | spread type_0.134008_0.0225279; Chronic liver disease and cirrhosis_0.310702_0.0876088; Codeine or tramadol medication_0.1084_0.0289732; Diabetes | illnesses of father_0.136957_0.030382; Diabetes | illnesses of mother_0.159371_0.0319958; Diabetes | non-cancer illness code, self-reported_0.141095_0.0398037; Diabetes diagnosed by doctor_0.167799_0.0387716; Diverticular disease of intestine_0.158113_0.0411559; Early age-related macular degeneration_0.198389_0.0535438; Finngen Rheumatological endpoints_0.102647_0.0258122; Gonarthrosis [arthrosis of knee](FG)_0.129114_0.0342986; Gonarthrosis_0.124281_0.0348101; High blood pressure | illnesses of mother_0.0809446_0.0186752; Interstitial lung disease_0.341082_0.0967762; Metformin | treatment/medication code_0.176443_0.0497123; No | major dietary changes in the last 5 years_0.106148_0.0197674; Other (e.g. cornflakes, frosties) | cereal type_0.0931391_0.0225384; Other bacterial diseases_0.115075_0.0318117; Other respiratory diseases principally affecting the interstitium_0.337169_0.0890369; Parental longevity (both parents in top 10%)_0.0770377_0.0115819; Type 2 diabetes with other specified/multiple/unspecified complications_0.128884_0.0348882; Type 2 diabetes_0.115305_0.0310165; Type 2 diabetes_0.260826_0.0614391; Wet age-related macular degeneration_0.409436_0.102115; Wheeze or whistling in the chest in last year_0.0679496_0.0192625; White | bread type_0.0685063_0.0181125	higher Body fat percentage; higher Red cell distribution width; lower Cholesterol, total; lower Family history of Alzheimer's disease; lower LDL cholesterol; lower Mean corpuscular hemoglobin concentration; lower Number of days/week of vigorous physical activity 10+ minutes; lower Salad / raw vegetable intake; lower Spherical power (left)	GCST000759; GCST000760; GCST004605; GCST005921; GCST006804; NEALE2_1299; NEALE2_23099_raw; NEALE2_5085_raw; NEALE2_904	Body fat percentage_0.9999951_NA; Cholesterol, total_0.99999666_NA; Family history of Alzheimer's disease_1_NA; LDL cholesterol_1_NA; Mean corpuscular hemoglobin concentration_1_NA; Number of days/week of vigorous physical activity 10+ minutes_1_NA; Red cell distribution width_1_NA; Salad / raw vegetable intake_0.974_NA; Spherical power (left)_0.9949478_NA	Body fat percentage_0.329646_0.0611761; Cholesterol, total_-0.423475_0.0582937; Family history of Alzheimer's disease_-1.16801_0.152942; LDL cholesterol_-0.495512_0.0672992; Mean corpuscular hemoglobin concentration_-0.0547051_0.0124585; Number of days/week of vigorous physical activity 10+ minutes_-0.0727501_0.0166183; Red cell distribution width_0.11797_0.0192488; Salad / raw vegetable intake_-0.0210542_0.00556352; Spherical power (left)_-0.195773_0.0492609	NA	19:44919689:A:G	APOE	299401	1	NA	1	1	trans	-0.402762	0.0809987	6.61139e-07	NA	NA	Novel Target	NA	NA				NA	trans	NA	NA
ENSG00000139343	chr12	SNRPF	Altered mental status	EFO_0003935	higher_protein_levels	SUHRE_2017	SAIGE_292_4	Articial joint operation, menisceal resection; "Bacterial infection, other or unspecified"; "Diabetes, insuline treatment (Kela reimbursement)"; "Diabetes, insuline treatment (Kela reimbursement)" (more controls excluded); "Gonarthrosis,primary"; "Other diabetes, wide definition"; Age-related macular degeneration (whether dry or wet); Back pain | pain type(s) experienced in last month; Butter/spreadable butter | spread type; Chronic liver disease and cirrhosis; Codeine or tramadol medication; Diabetes | illnesses of father; Diabetes | illnesses of mother; Diabetes | non-cancer illness code, self-reported; Diabetes diagnosed by doctor; Diverticular disease of intestine; Early age-related macular degeneration; Finngen Rheumatological endpoints; Gonarthrosis; Gonarthrosis [arthrosis of knee](FG); High blood pressure | illnesses of mother; Interstitial lung disease; Metformin | treatment/medication code; No | major dietary changes in the last 5 years; Other (e.g. cornflakes, frosties) | cereal type; Other bacterial diseases; Other respiratory diseases principally affecting the interstitium; Parental longevity (both parents in top 10%); Type 2 diabetes; Type 2 diabetes with other specified/multiple/unspecified complications; Wet age-related macular degeneration; Wheeze or whistling in the chest in last year; White | bread type	FINNGEN_R5_AB1_BACTINF_NOS; FINNGEN_R5_AB1_OTHER_BACTERIAL; FINNGEN_R5_DM_OTHER_WIDE; FINNGEN_R5_E4_DM2; FINNGEN_R5_E4_DM2NASCOMP; FINNGEN_R5_H7_AMD; FINNGEN_R5_ILD; FINNGEN_R5_J10_INTERSTITIUM; FINNGEN_R5_K11_DIVERTIC; FINNGEN_R5_KELA_DIAB_INSUL; FINNGEN_R5_KELA_DIAB_INSUL_EXMORE; FINNGEN_R5_KNEE_ARTHROSIS; FINNGEN_R5_M13_ARTHROSIS_KNEE; FINNGEN_R5_M13_ARTHROSIS_KNEE_PRIM_ICD10; FINNGEN_R5_OPER_ARTIF_JOINT_MENISC_RESECT; FINNGEN_R5_RHEUMA_ENDPOINTS; FINNGEN_R5_RX_CODEINE_TRAMADOL; FINNGEN_R5_WET_AMD; GCST005047; GCST006698; GCST010723; NEALE2_1428_1; NEALE2_1448_1; NEALE2_1468_5; NEALE2_1538_0; NEALE2_20002_1220; NEALE2_20003_1140884600; NEALE2_20107_9; NEALE2_20110_8; NEALE2_20110_9; NEALE2_2316; NEALE2_2443; NEALE2_6159_4; SAIGE_571	no_coloc	Articial joint operation, menisceal resection_0.117146_0.0335686; "Bacterial infection, other or unspecified"_0.116226_0.0318819; "Diabetes, insuline treatment (Kela reimbursement)" (more controls excluded)_0.111853_0.0314137; "Diabetes, insuline treatment (Kela reimbursement)"_0.10817_0.0309909; "Gonarthrosis,primary"_0.126122_0.0349212; "Other diabetes, wide definition"_0.106789_0.030295; Age-related macular degeneration (whether dry or wet)_0.289298_0.0765671; Back pain | pain type(s) experienced in last month_0.0800209_0.0189742; Butter/spreadable butter | spread type_0.134008_0.0225279; Chronic liver disease and cirrhosis_0.310702_0.0876088; Codeine or tramadol medication_0.1084_0.0289732; Diabetes | illnesses of father_0.136957_0.030382; Diabetes | illnesses of mother_0.159371_0.0319958; Diabetes | non-cancer illness code, self-reported_0.141095_0.0398037; Diabetes diagnosed by doctor_0.167799_0.0387716; Diverticular disease of intestine_0.158113_0.0411559; Early age-related macular degeneration_0.198389_0.0535438; Finngen Rheumatological endpoints_0.102647_0.0258122; Gonarthrosis [arthrosis of knee](FG)_0.129114_0.0342986; Gonarthrosis_0.124281_0.0348101; High blood pressure | illnesses of mother_0.0809446_0.0186752; Interstitial lung disease_0.341082_0.0967762; Metformin | treatment/medication code_0.176443_0.0497123; No | major dietary changes in the last 5 years_0.106148_0.0197674; Other (e.g. cornflakes, frosties) | cereal type_0.0931391_0.0225384; Other bacterial diseases_0.115075_0.0318117; Other respiratory diseases principally affecting the interstitium_0.337169_0.0890369; Parental longevity (both parents in top 10%)_0.0770377_0.0115819; Type 2 diabetes with other specified/multiple/unspecified complications_0.128884_0.0348882; Type 2 diabetes_0.115305_0.0310165; Type 2 diabetes_0.260826_0.0614391; Wet age-related macular degeneration_0.409436_0.102115; Wheeze or whistling in the chest in last year_0.0679496_0.0192625; White | bread type_0.0685063_0.0181125	higher Body fat percentage; higher Red cell distribution width; lower Cholesterol, total; lower Family history of Alzheimer's disease; lower LDL cholesterol; lower Mean corpuscular hemoglobin concentration; lower Number of days/week of vigorous physical activity 10+ minutes; lower Salad / raw vegetable intake; lower Spherical power (left)	GCST000759; GCST000760; GCST004605; GCST005921; GCST006804; NEALE2_1299; NEALE2_23099_raw; NEALE2_5085_raw; NEALE2_904	Body fat percentage_0.9999951_NA; Cholesterol, total_0.99999666_NA; Family history of Alzheimer's disease_1_NA; LDL cholesterol_1_NA; Mean corpuscular hemoglobin concentration_1_NA; Number of days/week of vigorous physical activity 10+ minutes_1_NA; Red cell distribution width_1_NA; Salad / raw vegetable intake_0.974_NA; Spherical power (left)_0.9949478_NA	Body fat percentage_0.329646_0.0611761; Cholesterol, total_-0.423475_0.0582937; Family history of Alzheimer's disease_-1.16801_0.152942; LDL cholesterol_-0.495512_0.0672992; Mean corpuscular hemoglobin concentration_-0.0547051_0.0124585; Number of days/week of vigorous physical activity 10+ minutes_-0.0727501_0.0166183; Red cell distribution width_0.11797_0.0192488; Salad / raw vegetable intake_-0.0210542_0.00556352; Spherical power (left)_-0.195773_0.0492609	NA	19:44919689:A:G	APOE	132977	0.999987	NA	0.999987	1	trans	-0.545455	0.114457	1.88303e-06	NA	NA	Novel Target	NA	NA				NA	trans	NA	NA
ENSG00000134575	chr11	ACP2	Heart disease | illnesses of father	EFO_0000319	higher_protein_levels	SUN_2018	NEALE2_20107_1	COPD, hospital admissions; Alcohol usually taken with meals; Any gastric operation; Bladder neck obstruction; Chronic bronchitis; Chronic bronchitis/emphysema | illnesses of father; Chronic bronchitis/emphysema | illnesses of siblings; Chronic liver disease and cirrhosis; COPD (mode); Gastrointestinal diseases; Headache | pain type(s) experienced in last month; Migraine | non-cancer illness code, self-reported; Obstructive chronic bronchitis; Other chronic obstructive pulmonary disease; Pancreatitis | non-cancer illness code, self-reported; Syncope and collapse; Tiotropium | treatment/medication code	FINNGEN_R5_COPD_HOSPITAL; FINNGEN_R5_COPD_MODE; FINNGEN_R5_GAST_OPER; FINNGEN_R5_J10_COPDNAS; FINNGEN_R5_J10_COPDNAS_INCLAVO; FINNGEN_R5_K11_GIDISEASES; FINNGEN_R5_R18_SYNCO_COLLAP; NEALE2_1618; NEALE2_20002_1165; NEALE2_20002_1265; NEALE2_20003_1141182628; NEALE2_20107_6; NEALE2_20111_6; NEALE2_6159_1; SAIGE_496_2; SAIGE_496_21; SAIGE_571; SAIGE_596_1	no_coloc	COPD, hospital admissions_0.180973_0.0446325; Alcohol usually taken with meals_0.0730167_0.0157314; Any gastric operation_0.0594345_0.0159099; Bladder neck obstruction_0.266531_0.0738636; Chronic bronchitis_0.259554_0.0620944; Chronic bronchitis/emphysema | illnesses of father_0.0852044_0.0173913; Chronic bronchitis/emphysema | illnesses of siblings_0.187843_0.0446488; Chronic liver disease and cirrhosis_0.21405_0.0609364; COPD (mode)_0.194419_0.048625; Gastrointestinal diseases_0.0747192_0.0154915; Headache | pain type(s) experienced in last month_0.052739_0.0131186; Migraine | non-cancer illness code, self-reported_0.160862_0.0399909; Obstructive chronic bronchitis_0.257662_0.0641872; Other chronic obstructive pulmonary disease_0.154453_0.0429639; Other chronic obstructive pulmonary disease_0.187277_0.0447818; Pancreatitis | non-cancer illness code, self-reported_0.426367_0.116895; Syncope and collapse_0.15083_0.0388218; Tiotropium | treatment/medication code_0.433102_0.1055	higher Appendicular lean mass; higher Forced expiratory volume in 1-second (fev1); lower Systolic blood pressure, automated reading	GCST90000027; NEALE2_3063_raw; NEALE2_4080_raw	Appendicular lean mass_0.999_NA; Forced expiratory volume in 1-second (fev1)_1_NA; Systolic blood pressure, automated reading_0.641_NA	Appendicular lean mass_0.0262092_0.00590804; Forced expiratory volume in 1-second (fev1)_0.0211574_0.00356163; Systolic blood pressure, automated reading_-0.456001_0.0944762	NA	14:94378610:C:T	SERPINA1	49819.2	0.946565	NA	0.946565	3	trans	-0.0549464	0.0123788	9.04846e-06	NA	NA	Novel Target	NA	NA			['ot_genetics_portal']	0.0771358	trans	0.208712	11:47340914:G:C
ENSG00000196616	chr4	ADH1B	Inflammatory bowel disease [EA]	EFO_0003767	higher_protein_levels	SUN_2018	GCST003043	NA	NA	NA	NA	higher Red cell distribution width; higher Systolic blood pressure, automated reading; lower Educational attainment	GCST002598; GCST006804; NEALE2_4080_raw	Educational attainment_0.98_NA; Red cell distribution width_0.913_NA; Systolic blood pressure, automated reading_0.722_NA	Educational attainment_-0.0657167_0.0119803; Red cell distribution width_0.0365797_0.0089776; Systolic blood pressure, automated reading_0.500682_0.108914	NA	3:49649249:T:C	APEH	116.404	0.991482	NA	0.991482	1	trans	-0.38208	0.034494	1.62748e-28	CHEMBL1308_1	NA	Repositioning opportunity	NA	NA				NA	trans	NA	NA
ENSG00000196616	chr4	ADH1B	Crohn's disease [EA]	EFO_0000384	higher_protein_levels	SUN_2018	GCST003044	NA	NA	NA	NA	higher Red cell distribution width; higher Systolic blood pressure, automated reading; lower Educational attainment	GCST002598; GCST006804; NEALE2_4080_raw	Educational attainment_0.98_NA; Red cell distribution width_0.913_NA; Systolic blood pressure, automated reading_0.722_NA	Educational attainment_-0.0657167_0.0119803; Red cell distribution width_0.0365797_0.0089776; Systolic blood pressure, automated reading_0.500682_0.108914	NA	3:49649249:T:C	APEH	126.385	0.992	NA	0.992	1	trans	-0.3611	0.0377984	1.25609e-21	CHEMBL1308_1	NA	Repositioning opportunity	NA	NA				NA	trans	NA	NA
ENSG00000196616	chr4	ADH1B	Ulcerative colitis [EA]	EFO_0000729	higher_protein_levels	SUN_2018	GCST003045	NA	NA	NA	NA	higher Red cell distribution width; higher Systolic blood pressure, automated reading; lower Educational attainment	GCST002598; GCST006804; NEALE2_4080_raw	Educational attainment_0.98_NA; Red cell distribution width_0.913_NA; Systolic blood pressure, automated reading_0.722_NA	Educational attainment_-0.0657167_0.0119803; Red cell distribution width_0.0365797_0.0089776; Systolic blood pressure, automated reading_0.500682_0.108914	NA	3:49649249:T:C	APEH	120.828	0.992	NA	0.992	1	trans	-0.404273	0.0403292	1.19182e-23	CHEMBL1308_1	NA	Repositioning opportunity	NA	NA				NA	trans	NA	NA
ENSG00000159723	chr16	AGRP	Pattern 4 | hair/balding pattern	EFO_0007824	higher_protein_levels	SUN_2018	NEALE2_2395_1; NEALE2_2395_4	Hypothyroidism or myxedema; Hypothyroidism/myxoedema | non-cancer illness code, self-reported; Levothyroxine sodium | treatment/medication code; Pattern 1 | hair/balding pattern; Thyroid problem (not cancer)	GCST90038635; GCST90038637; NEALE2_20002_1226; NEALE2_20003_1141191044; NEALE2_2395_1	Pattern 1 | hair/balding pattern_0.874549947904672_16:67025644:T:C	Hypothyroidism or myxedema_0.0228557841185576_0.00343943817739437; Hypothyroidism/myxoedema | non-cancer illness code, self-reported_0.18529_0.0385198; Hypothyroidism/myxoedema | non-cancer illness code, self-reported_0.317513_0.0702184; Levothyroxine sodium | treatment/medication code_0.17436_0.040404; Levothyroxine sodium | treatment/medication code_0.290336_0.0727052; Pattern 1 | hair/balding pattern_0.100242_0.0249034; Pattern 1 | hair/balding pattern_0.179249_0.0455083; Thyroid problem (not cancer)_0.0153746360829288_0.00263546537273935	higher Agouti-related protein levels; higher Red blood cell count; lower Comparative height size at age 10; lower Lymphocyte counts; lower Mean corpuscular hemoglobin; lower Mean corpuscular volume	GCST004601; GCST90002316; GCST90002322; GCST90002392; GCST90012063; NEALE2_1697	Agouti-related protein levels_0.991073555169762_16:66583781:C:G; Comparative height size at age 10_0.894969322968557_16:67298910:A:AGCCTGGCCTG; Lymphocyte counts_0.904776342000159_16:67520437:T:G; Mean corpuscular hemoglobin_0.89836763319764_16:67572405:G:A; Mean corpuscular volume_0.777831798683895_16:67508249:C:CT; Red blood cell count_0.797864751297619_16:67842920:A:G	Agouti-related protein levels_1_0.149801587301587; Comparative height size at age 10_-0.0582924_0.0113523; Lymphocyte counts_-0.0969174757281553_0.0137105582524272; Mean corpuscular hemoglobin_-0.114165885660731_0.0109606373008434; Mean corpuscular volume_-0.135592898683807_0.0146657177838995; Red blood cell count_0.530999710982659_0.0662674662813102	16:67154552:A:G	NA		4.23456	0.808962	0.808962	NA	1	cis	-0.377842	0.0678912	2.61543e-08	NA	NA	Novel Target	NA	missense_variant|downstream_gene_variant|downstream_gene_variant|downstream_gene_variant|downstream_gene_variant|downstream_gene_variant|downstream_gene_variant|intron_variant|downstream_gene_variant|non_coding_transcript_exon_variant|downstream_gene_variant|non_coding_transcript_exon_variant|downstream_gene_variant|non_coding_transcript_exon_variant			['ot_genetics_portal']	0.115781	cis	0.313277	16:67154552:A:G
ENSG00000105221	chr19	AKT2	Other type of spread/margarine | spread type	EFO_0008111	lower_protein_levels	SUN_2018	NEALE2_1428_3	Organic, including symptomatic, mental disorders; Any dementia; Any dementia (more controls excluded); Blood clot in the leg (dvt) | blood clot, dvt, bronchitis, emphysema, asthma, rhinitis, eczema, allergy diagnosed by doctor; Butter/spreadable butter | spread type; Deep venous thrombosis (dvt) | non-cancer illness code, self-reported; Dementia in Alzheimer disease; Full cream | milk type used; Parental longevity (both parents in top 10%)	FINNGEN_R5_F5_ALZHDEMENT; FINNGEN_R5_F5_ORGANIC; FINNGEN_R5_KRA_PSY_DEMENTIA; FINNGEN_R5_KRA_PSY_DEMENTIA_EXMORE; GCST006698; NEALE2_1418_1; NEALE2_1428_1; NEALE2_20002_1094; NEALE2_6152_5	no_coloc	Organic, including symptomatic, mental disorders_-0.164223_0.0467542; Any dementia (more controls excluded)_-0.241766_0.0603927; Any dementia_-0.251591_0.0592335; Blood clot in the leg (dvt) | blood clot, dvt, bronchitis, emphysema, asthma, rhinitis, eczema, allergy diagnosed by doctor_-0.144438_0.0355703; Butter/spreadable butter | spread type_-0.108481_0.0118081; Deep venous thrombosis (dvt) | non-cancer illness code, self-reported_-0.143009_0.0359238; Dementia in Alzheimer disease_-0.338587_0.0944582; Full cream | milk type used_-0.122265_0.0227842; Parental longevity (both parents in top 10%)_-0.0199386_0.00424522	higher Body mass index (bmi); higher HDL cholesterol; higher Leg fat mass (left); higher Leg fat mass (right); higher Parental longevity (combined parental age at death); higher Waist circumference; lower Cholesterol, total; lower Mean corpuscular volume; lower Number of treatments/medications taken	GCST002223; GCST005065; GCST006702; GCST90002334; NEALE2_137; NEALE2_21001_raw; NEALE2_23112_raw; NEALE2_23116_raw; NEALE2_48_raw	Body mass index (bmi)_0.99360234_NA; Cholesterol, total_0.998_NA; HDL cholesterol_0.9999855_NA; Leg fat mass (left)_0.99677604_NA; Leg fat mass (right)_0.995_NA; Mean corpuscular volume_0.79_NA; Number of treatments/medications taken_0.6176046_NA; Parental longevity (combined parental age at death)_0.905_NA; Waist circumference_0.993_NA	Body mass index (bmi)_0.0873297_0.0238671; Cholesterol, total_-0.317494_0.0373319; HDL cholesterol_0.127389_0.014482; Leg fat mass (left)_0.0293918_0.00777031; Leg fat mass (right)_0.0305562_0.0079545; Mean corpuscular volume_-0.0249453_0.00434764; Number of treatments/medications taken_-0.0199265_0.00400674; Parental longevity (combined parental age at death)_0.0338043_0.00696241; Waist circumference_0.21368_0.0599259	NA	19:44909976:G:T	APOE	139.243	0.992804	NA	0.992804	5	trans	0.0713591	0.0104693	9.36034e-12	CHEMBL2177390_3	NA	Repositioning opportunity	NA	NA			['ot_genetics_portal']	0.0508756	trans	0.137658	19:40322593:GC:G
ENSG00000105221	chr19	AKT2	Aspirin | treatment/medication code	EFO_0007010	lower_protein_levels	SUN_2018	NEALE2_20003_1140868226	Organic, including symptomatic, mental disorders; Any dementia; Any dementia (more controls excluded); Blood clot in the leg (dvt) | blood clot, dvt, bronchitis, emphysema, asthma, rhinitis, eczema, allergy diagnosed by doctor; Butter/spreadable butter | spread type; Deep venous thrombosis (dvt) | non-cancer illness code, self-reported; Dementia in Alzheimer disease; Full cream | milk type used; Parental longevity (both parents in top 10%)	FINNGEN_R5_F5_ALZHDEMENT; FINNGEN_R5_F5_ORGANIC; FINNGEN_R5_KRA_PSY_DEMENTIA; FINNGEN_R5_KRA_PSY_DEMENTIA_EXMORE; GCST006698; NEALE2_1418_1; NEALE2_1428_1; NEALE2_20002_1094; NEALE2_6152_5	no_coloc	Organic, including symptomatic, mental disorders_-0.164223_0.0467542; Any dementia (more controls excluded)_-0.241766_0.0603927; Any dementia_-0.251591_0.0592335; Blood clot in the leg (dvt) | blood clot, dvt, bronchitis, emphysema, asthma, rhinitis, eczema, allergy diagnosed by doctor_-0.144438_0.0355703; Butter/spreadable butter | spread type_-0.108481_0.0118081; Deep venous thrombosis (dvt) | non-cancer illness code, self-reported_-0.143009_0.0359238; Dementia in Alzheimer disease_-0.338587_0.0944582; Full cream | milk type used_-0.122265_0.0227842; Parental longevity (both parents in top 10%)_-0.0199386_0.00424522	higher Body mass index (bmi); higher HDL cholesterol; higher Leg fat mass (left); higher Leg fat mass (right); higher Parental longevity (combined parental age at death); higher Waist circumference; lower Cholesterol, total; lower Mean corpuscular volume; lower Number of treatments/medications taken	GCST002223; GCST005065; GCST006702; GCST90002334; NEALE2_137; NEALE2_21001_raw; NEALE2_23112_raw; NEALE2_23116_raw; NEALE2_48_raw	Body mass index (bmi)_0.99360234_NA; Cholesterol, total_0.998_NA; HDL cholesterol_0.9999855_NA; Leg fat mass (left)_0.99677604_NA; Leg fat mass (right)_0.995_NA; Mean corpuscular volume_0.79_NA; Number of treatments/medications taken_0.6176046_NA; Parental longevity (combined parental age at death)_0.905_NA; Waist circumference_0.993_NA	Body mass index (bmi)_0.0873297_0.0238671; Cholesterol, total_-0.317494_0.0373319; HDL cholesterol_0.127389_0.014482; Leg fat mass (left)_0.0293918_0.00777031; Leg fat mass (right)_0.0305562_0.0079545; Mean corpuscular volume_-0.0249453_0.00434764; Number of treatments/medications taken_-0.0199265_0.00400674; Parental longevity (combined parental age at death)_0.0338043_0.00696241; Waist circumference_0.21368_0.0599259	NA	19:44909976:G:T	APOE	113.753	0.989655	NA	0.989655	5	trans	0.0807125	0.0149515	6.72802e-08	CHEMBL2177390_3	NA	Repositioning opportunity	NA	NA				NA	trans	NA	NA
ENSG00000105221	chr19	AKT2	High blood pressure | vascular/heart problems diagnosed by doctor	EFO_0004325	lower_protein_levels	SUN_2018	NEALE2_6150_4	Organic, including symptomatic, mental disorders; Any dementia; Any dementia (more controls excluded); Blood clot in the leg (dvt) | blood clot, dvt, bronchitis, emphysema, asthma, rhinitis, eczema, allergy diagnosed by doctor; Butter/spreadable butter | spread type; Deep venous thrombosis (dvt) | non-cancer illness code, self-reported; Dementia in Alzheimer disease; Full cream | milk type used; Parental longevity (both parents in top 10%)	FINNGEN_R5_F5_ALZHDEMENT; FINNGEN_R5_F5_ORGANIC; FINNGEN_R5_KRA_PSY_DEMENTIA; FINNGEN_R5_KRA_PSY_DEMENTIA_EXMORE; GCST006698; NEALE2_1418_1; NEALE2_1428_1; NEALE2_20002_1094; NEALE2_6152_5	no_coloc	Organic, including symptomatic, mental disorders_-0.164223_0.0467542; Any dementia (more controls excluded)_-0.241766_0.0603927; Any dementia_-0.251591_0.0592335; Blood clot in the leg (dvt) | blood clot, dvt, bronchitis, emphysema, asthma, rhinitis, eczema, allergy diagnosed by doctor_-0.144438_0.0355703; Butter/spreadable butter | spread type_-0.108481_0.0118081; Deep venous thrombosis (dvt) | non-cancer illness code, self-reported_-0.143009_0.0359238; Dementia in Alzheimer disease_-0.338587_0.0944582; Full cream | milk type used_-0.122265_0.0227842; Parental longevity (both parents in top 10%)_-0.0199386_0.00424522	higher Body mass index (bmi); higher HDL cholesterol; higher Leg fat mass (left); higher Leg fat mass (right); higher Parental longevity (combined parental age at death); higher Waist circumference; lower Cholesterol, total; lower Mean corpuscular volume; lower Number of treatments/medications taken	GCST002223; GCST005065; GCST006702; GCST90002334; NEALE2_137; NEALE2_21001_raw; NEALE2_23112_raw; NEALE2_23116_raw; NEALE2_48_raw	Body mass index (bmi)_0.99360234_NA; Cholesterol, total_0.998_NA; HDL cholesterol_0.9999855_NA; Leg fat mass (left)_0.99677604_NA; Leg fat mass (right)_0.995_NA; Mean corpuscular volume_0.79_NA; Number of treatments/medications taken_0.6176046_NA; Parental longevity (combined parental age at death)_0.905_NA; Waist circumference_0.993_NA	Body mass index (bmi)_0.0873297_0.0238671; Cholesterol, total_-0.317494_0.0373319; HDL cholesterol_0.127389_0.014482; Leg fat mass (left)_0.0293918_0.00777031; Leg fat mass (right)_0.0305562_0.0079545; Mean corpuscular volume_-0.0249453_0.00434764; Number of treatments/medications taken_-0.0199265_0.00400674; Parental longevity (combined parental age at death)_0.0338043_0.00696241; Waist circumference_0.21368_0.0599259	NA	19:44909976:G:T	APOE	163.916	0.949071	NA	0.949071	5	trans	0.0399832	0.0111501	0.000335898	CHEMBL2177390_3	NA	Repositioning opportunity	NA	NA				NA	trans	NA	NA
ENSG00000105221	chr19	AKT2	Ischemic heart disease	EFO_1001375	lower_protein_levels	SUN_2018	SAIGE_411	Organic, including symptomatic, mental disorders; Any dementia; Any dementia (more controls excluded); Blood clot in the leg (dvt) | blood clot, dvt, bronchitis, emphysema, asthma, rhinitis, eczema, allergy diagnosed by doctor; Butter/spreadable butter | spread type; Deep venous thrombosis (dvt) | non-cancer illness code, self-reported; Dementia in Alzheimer disease; Full cream | milk type used; Parental longevity (both parents in top 10%)	FINNGEN_R5_F5_ALZHDEMENT; FINNGEN_R5_F5_ORGANIC; FINNGEN_R5_KRA_PSY_DEMENTIA; FINNGEN_R5_KRA_PSY_DEMENTIA_EXMORE; GCST006698; NEALE2_1418_1; NEALE2_1428_1; NEALE2_20002_1094; NEALE2_6152_5	no_coloc	Organic, including symptomatic, mental disorders_-0.164223_0.0467542; Any dementia (more controls excluded)_-0.241766_0.0603927; Any dementia_-0.251591_0.0592335; Blood clot in the leg (dvt) | blood clot, dvt, bronchitis, emphysema, asthma, rhinitis, eczema, allergy diagnosed by doctor_-0.144438_0.0355703; Butter/spreadable butter | spread type_-0.108481_0.0118081; Deep venous thrombosis (dvt) | non-cancer illness code, self-reported_-0.143009_0.0359238; Dementia in Alzheimer disease_-0.338587_0.0944582; Full cream | milk type used_-0.122265_0.0227842; Parental longevity (both parents in top 10%)_-0.0199386_0.00424522	higher Body mass index (bmi); higher HDL cholesterol; higher Leg fat mass (left); higher Leg fat mass (right); higher Parental longevity (combined parental age at death); higher Waist circumference; lower Cholesterol, total; lower Mean corpuscular volume; lower Number of treatments/medications taken	GCST002223; GCST005065; GCST006702; GCST90002334; NEALE2_137; NEALE2_21001_raw; NEALE2_23112_raw; NEALE2_23116_raw; NEALE2_48_raw	Body mass index (bmi)_0.99360234_NA; Cholesterol, total_0.998_NA; HDL cholesterol_0.9999855_NA; Leg fat mass (left)_0.99677604_NA; Leg fat mass (right)_0.995_NA; Mean corpuscular volume_0.79_NA; Number of treatments/medications taken_0.6176046_NA; Parental longevity (combined parental age at death)_0.905_NA; Waist circumference_0.993_NA	Body mass index (bmi)_0.0873297_0.0238671; Cholesterol, total_-0.317494_0.0373319; HDL cholesterol_0.127389_0.014482; Leg fat mass (left)_0.0293918_0.00777031; Leg fat mass (right)_0.0305562_0.0079545; Mean corpuscular volume_-0.0249453_0.00434764; Number of treatments/medications taken_-0.0199265_0.00400674; Parental longevity (combined parental age at death)_0.0338043_0.00696241; Waist circumference_0.21368_0.0599259	NA	19:44908822:C:T	APOE	170.416	0.994	NA	0.994	6	trans	0.148624	0.0194755	2.32397e-14	CHEMBL2177390_3	NA	Repositioning opportunity	NA	NA			['europepmc']	0.00221748	trans	NA	NA
ENSG00000105221	chr19	AKT2	Myocardial infarction	EFO_0000612	lower_protein_levels	SUN_2018	SAIGE_411_2	Organic, including symptomatic, mental disorders; Any dementia; Any dementia (more controls excluded); Blood clot in the leg (dvt) | blood clot, dvt, bronchitis, emphysema, asthma, rhinitis, eczema, allergy diagnosed by doctor; Butter/spreadable butter | spread type; Deep venous thrombosis (dvt) | non-cancer illness code, self-reported; Dementia in Alzheimer disease; Full cream | milk type used; Parental longevity (both parents in top 10%)	FINNGEN_R5_F5_ALZHDEMENT; FINNGEN_R5_F5_ORGANIC; FINNGEN_R5_KRA_PSY_DEMENTIA; FINNGEN_R5_KRA_PSY_DEMENTIA_EXMORE; GCST006698; NEALE2_1418_1; NEALE2_1428_1; NEALE2_20002_1094; NEALE2_6152_5	no_coloc	Organic, including symptomatic, mental disorders_-0.164223_0.0467542; Any dementia (more controls excluded)_-0.241766_0.0603927; Any dementia_-0.251591_0.0592335; Blood clot in the leg (dvt) | blood clot, dvt, bronchitis, emphysema, asthma, rhinitis, eczema, allergy diagnosed by doctor_-0.144438_0.0355703; Butter/spreadable butter | spread type_-0.108481_0.0118081; Deep venous thrombosis (dvt) | non-cancer illness code, self-reported_-0.143009_0.0359238; Dementia in Alzheimer disease_-0.338587_0.0944582; Full cream | milk type used_-0.122265_0.0227842; Parental longevity (both parents in top 10%)_-0.0199386_0.00424522	higher Body mass index (bmi); higher HDL cholesterol; higher Leg fat mass (left); higher Leg fat mass (right); higher Parental longevity (combined parental age at death); higher Waist circumference; lower Cholesterol, total; lower Mean corpuscular volume; lower Number of treatments/medications taken	GCST002223; GCST005065; GCST006702; GCST90002334; NEALE2_137; NEALE2_21001_raw; NEALE2_23112_raw; NEALE2_23116_raw; NEALE2_48_raw	Body mass index (bmi)_0.99360234_NA; Cholesterol, total_0.998_NA; HDL cholesterol_0.9999855_NA; Leg fat mass (left)_0.99677604_NA; Leg fat mass (right)_0.995_NA; Mean corpuscular volume_0.79_NA; Number of treatments/medications taken_0.6176046_NA; Parental longevity (combined parental age at death)_0.905_NA; Waist circumference_0.993_NA	Body mass index (bmi)_0.0873297_0.0238671; Cholesterol, total_-0.317494_0.0373319; HDL cholesterol_0.127389_0.014482; Leg fat mass (left)_0.0293918_0.00777031; Leg fat mass (right)_0.0305562_0.0079545; Mean corpuscular volume_-0.0249453_0.00434764; Number of treatments/medications taken_-0.0199265_0.00400674; Parental longevity (combined parental age at death)_0.0338043_0.00696241; Waist circumference_0.21368_0.0599259	NA	19:44908822:C:T	APOE	115.638	0.986	NA	0.986	5	trans	0.196829	0.0323508	1.17084e-09	CHEMBL2177390_3	NA	Repositioning opportunity	NA	NA			['europepmc']	0.0073916	trans	NA	NA
ENSG00000105221	chr19	AKT2	Angina pectoris	EFO_0003913	lower_protein_levels	SUN_2018	NEALE2_20002_1074; SAIGE_411_3	Organic, including symptomatic, mental disorders; Any dementia; Any dementia (more controls excluded); Blood clot in the leg (dvt) | blood clot, dvt, bronchitis, emphysema, asthma, rhinitis, eczema, allergy diagnosed by doctor; Butter/spreadable butter | spread type; Deep venous thrombosis (dvt) | non-cancer illness code, self-reported; Dementia in Alzheimer disease; Full cream | milk type used; Parental longevity (both parents in top 10%)	FINNGEN_R5_F5_ALZHDEMENT; FINNGEN_R5_F5_ORGANIC; FINNGEN_R5_KRA_PSY_DEMENTIA; FINNGEN_R5_KRA_PSY_DEMENTIA_EXMORE; GCST006698; NEALE2_1418_1; NEALE2_1428_1; NEALE2_20002_1094; NEALE2_6152_5	no_coloc	Organic, including symptomatic, mental disorders_-0.164223_0.0467542; Any dementia (more controls excluded)_-0.241766_0.0603927; Any dementia_-0.251591_0.0592335; Blood clot in the leg (dvt) | blood clot, dvt, bronchitis, emphysema, asthma, rhinitis, eczema, allergy diagnosed by doctor_-0.144438_0.0355703; Butter/spreadable butter | spread type_-0.108481_0.0118081; Deep venous thrombosis (dvt) | non-cancer illness code, self-reported_-0.143009_0.0359238; Dementia in Alzheimer disease_-0.338587_0.0944582; Full cream | milk type used_-0.122265_0.0227842; Parental longevity (both parents in top 10%)_-0.0199386_0.00424522	higher Body mass index (bmi); higher HDL cholesterol; higher Leg fat mass (left); higher Leg fat mass (right); higher Parental longevity (combined parental age at death); higher Waist circumference; lower Cholesterol, total; lower Mean corpuscular volume; lower Number of treatments/medications taken	GCST002223; GCST005065; GCST006702; GCST90002334; NEALE2_137; NEALE2_21001_raw; NEALE2_23112_raw; NEALE2_23116_raw; NEALE2_48_raw	Body mass index (bmi)_0.99360234_NA; Cholesterol, total_0.998_NA; HDL cholesterol_0.9999855_NA; Leg fat mass (left)_0.99677604_NA; Leg fat mass (right)_0.995_NA; Mean corpuscular volume_0.79_NA; Number of treatments/medications taken_0.6176046_NA; Parental longevity (combined parental age at death)_0.905_NA; Waist circumference_0.993_NA	Body mass index (bmi)_0.0873297_0.0238671; Cholesterol, total_-0.317494_0.0373319; HDL cholesterol_0.127389_0.014482; Leg fat mass (left)_0.0293918_0.00777031; Leg fat mass (right)_0.0305562_0.0079545; Mean corpuscular volume_-0.0249453_0.00434764; Number of treatments/medications taken_-0.0199265_0.00400674; Parental longevity (combined parental age at death)_0.0338043_0.00696241; Waist circumference_0.21368_0.0599259	NA	19:44908822:C:T	APOE	194.495	0.994885	NA	0.994885	6	trans	0.178302	0.0257938	4.75911e-12	CHEMBL2177390_3	NA	Repositioning opportunity	NA	NA				NA	trans	NA	NA
ENSG00000105221	chr19	AKT2	Coronary atherosclerosis	MONDO_0021661	lower_protein_levels	SUN_2018	SAIGE_411_4	Organic, including symptomatic, mental disorders; Any dementia; Any dementia (more controls excluded); Blood clot in the leg (dvt) | blood clot, dvt, bronchitis, emphysema, asthma, rhinitis, eczema, allergy diagnosed by doctor; Butter/spreadable butter | spread type; Deep venous thrombosis (dvt) | non-cancer illness code, self-reported; Dementia in Alzheimer disease; Full cream | milk type used; Parental longevity (both parents in top 10%)	FINNGEN_R5_F5_ALZHDEMENT; FINNGEN_R5_F5_ORGANIC; FINNGEN_R5_KRA_PSY_DEMENTIA; FINNGEN_R5_KRA_PSY_DEMENTIA_EXMORE; GCST006698; NEALE2_1418_1; NEALE2_1428_1; NEALE2_20002_1094; NEALE2_6152_5	no_coloc	Organic, including symptomatic, mental disorders_-0.164223_0.0467542; Any dementia (more controls excluded)_-0.241766_0.0603927; Any dementia_-0.251591_0.0592335; Blood clot in the leg (dvt) | blood clot, dvt, bronchitis, emphysema, asthma, rhinitis, eczema, allergy diagnosed by doctor_-0.144438_0.0355703; Butter/spreadable butter | spread type_-0.108481_0.0118081; Deep venous thrombosis (dvt) | non-cancer illness code, self-reported_-0.143009_0.0359238; Dementia in Alzheimer disease_-0.338587_0.0944582; Full cream | milk type used_-0.122265_0.0227842; Parental longevity (both parents in top 10%)_-0.0199386_0.00424522	higher Body mass index (bmi); higher HDL cholesterol; higher Leg fat mass (left); higher Leg fat mass (right); higher Parental longevity (combined parental age at death); higher Waist circumference; lower Cholesterol, total; lower Mean corpuscular volume; lower Number of treatments/medications taken	GCST002223; GCST005065; GCST006702; GCST90002334; NEALE2_137; NEALE2_21001_raw; NEALE2_23112_raw; NEALE2_23116_raw; NEALE2_48_raw	Body mass index (bmi)_0.99360234_NA; Cholesterol, total_0.998_NA; HDL cholesterol_0.9999855_NA; Leg fat mass (left)_0.99677604_NA; Leg fat mass (right)_0.995_NA; Mean corpuscular volume_0.79_NA; Number of treatments/medications taken_0.6176046_NA; Parental longevity (combined parental age at death)_0.905_NA; Waist circumference_0.993_NA	Body mass index (bmi)_0.0873297_0.0238671; Cholesterol, total_-0.317494_0.0373319; HDL cholesterol_0.127389_0.014482; Leg fat mass (left)_0.0293918_0.00777031; Leg fat mass (right)_0.0305562_0.0079545; Mean corpuscular volume_-0.0249453_0.00434764; Number of treatments/medications taken_-0.0199265_0.00400674; Parental longevity (combined parental age at death)_0.0338043_0.00696241; Waist circumference_0.21368_0.0599259	NA	19:44908822:C:T	APOE	124.238	0.992	NA	0.992	6	trans	0.216509	0.0246348	1.5125e-18	CHEMBL2177390_3	NA	Repositioning opportunity	NA	NA				NA	trans	NA	NA
ENSG00000163295	chr2	ALPI	Inflammatory bowel disease [EA]	EFO_0003767	higher_protein_levels	SUN_2018	GCST003043	NA	NA	NA	NA	lower Cholesterol, total; lower LDL cholesterol; lower Type 1 diabetes	GCST000759; GCST000760; GCST005536	Cholesterol, total_0.98236454_NA; LDL cholesterol_0.997_NA; Type 1 diabetes_0.998_NA	Cholesterol, total_-0.17137_0.0366484; LDL cholesterol_-0.146229_0.0353523; Type 1 diabetes_-0.73722_0.134655	NA	19:48702915:C:T	FUT2	26.1983	0.951	NA	0.951	1	trans	-0.389685	0.0717091	5.50295e-08	NA	NA	Novel Target	NA	NA			['genomics_england']	0.461975	trans	NA	NA
ENSG00000163295	chr2	ALPI	Crohn's disease [EA]	EFO_0000384	higher_protein_levels	SUN_2018	GCST003044	NA	NA	NA	NA	lower Cholesterol, total; lower LDL cholesterol; lower Type 1 diabetes	GCST000759; GCST000760; GCST005536	Cholesterol, total_0.98236454_NA; LDL cholesterol_0.997_NA; Type 1 diabetes_0.998_NA	Cholesterol, total_-0.17137_0.0366484; LDL cholesterol_-0.146229_0.0353523; Type 1 diabetes_-0.73722_0.134655	NA	19:48702915:C:T	FUT2	61.8951	0.984133	NA	0.984133	1	trans	-0.590903	0.0975539	1.38521e-09	NA	NA	Novel Target	NA	NA			['expression_atlas']	0.0468877	trans	NA	NA
ENSG00000196510	chr12	ANAPC7	Macular degeneration | eye problems/disorders	EFO_0001365	higher_protein_levels	SUN_2018	NEALE2_6148_5	Body mass index [additive model]; Knee osteoarthritis	GCST006802; GCST007090	no_coloc	Body mass index [additive model]_0.0242246_0.00591128; Knee osteoarthritis_0.0393271_0.0107188	NA	NA	NA	NA	NA	1:196691865:A:T	CFHR3	29.2989	0.967	NA	0.967	21	trans	-0.265209	0.0318513	8.32804e-17	NA	NA	Novel Target	NA	NA				NA	trans	NA	NA
ENSG00000196510	chr12	ANAPC7	Degeneration of macula and posterior pole of retina	MONDO_0002175	higher_protein_levels	SUN_2018	SAIGE_362_2	Body mass index [additive model]; Knee osteoarthritis	GCST006802; GCST007090	no_coloc	Body mass index [additive model]_0.0242246_0.00591128; Knee osteoarthritis_0.0393271_0.0107188	NA	NA	NA	NA	NA	1:196691865:A:T	CFHR3	22.8035	0.958	NA	0.958	20	trans	-0.211544	0.0350953	1.66314e-09	NA	NA	Novel Target	NA	NA				NA	trans	NA	NA
ENSG00000116194	chr1	ANGPTL1	Liver/biliary/pancreas problem | non-cancer illness code, self-reported	EFO_0001421__EFO_0009534__EFO_0009605	lower_protein_levels	SUN_2018	NEALE2_20002_1136	Diseases of pancreas; Statin medication	FINNGEN_R5_RX_STATIN; SAIGE_577	no_coloc	Diseases of pancreas_-0.210227_0.0547625; Statin medication_-0.0718274_0.0182826	NA	NA	NA	NA	NA	2:233763993:G:T	UGT1A6	110.139	0.991	NA	0.991	3	trans	0.664492	0.110737	1.96564e-09	NA	NA	Novel Target	NA	NA				NA	trans	NA	NA
ENSG00000116194	chr1	ANGPTL1	Cholelithiasis	EFO_0004799	lower_protein_levels	SUN_2018	SAIGE_574_1	Diseases of pancreas; Statin medication	FINNGEN_R5_RX_STATIN; SAIGE_577	no_coloc	Diseases of pancreas_-0.210227_0.0547625; Statin medication_-0.0718274_0.0182826	NA	NA	NA	NA	NA	2:233763993:G:T	UGT1A6	302.089	0.997	NA	0.997	3	trans	0.14726	0.0257176	1.02802e-08	NA	NA	Novel Target	NA	NA				NA	trans	NA	NA
ENSG00000163697	chr4	APBB2	Coronary artery disease	EFO_0001645	higher_protein_levels	SUN_2018	GCST005194	Cholelithiasis, broad definition with cholecystitis; "Disorders of gallbladder, biliary tract and pancreas"; Alzheimer's disease (late onset); Angina | non-cancer illness code, self-reported; Angina | vascular/heart problems diagnosed by doctor; Blood clot in the leg (dvt) | blood clot, dvt, bronchitis, emphysema, asthma, rhinitis, eczema, allergy diagnosed by doctor; Butter/spreadable butter | spread type; Cholelithiasis; Coronary artery disease; Coronary heart disease; Deep venous thrombosis (dvt) | non-cancer illness code, self-reported; Diabetes | illnesses of mother; Early age-related macular degeneration; Full cream | milk type used; Hypercholesterolemia; Hyperlipidemia; Leiomyoma of uterus; Leiomyoma of uterus (all cancers excluded); No | major dietary changes in the last 5 years; Parental longevity (both parents in top 10%); White | bread type	FINNGEN_R5_CD2_BENIGN_LEIOMYOMA_UTERI; FINNGEN_R5_CD2_BENIGN_LEIOMYOMA_UTERI_EXALLC; FINNGEN_R5_CHOLELITH_BROAD; FINNGEN_R5_K11_CHOLELITH; FINNGEN_R5_K11_GALLBILPANC; GCST000998; GCST002245; GCST005194; GCST005195; GCST006698; GCST010723; NEALE2_1418_1; NEALE2_1428_1; NEALE2_1448_1; NEALE2_1538_0; NEALE2_20002_1074; NEALE2_20002_1094; NEALE2_20110_9; NEALE2_6150_2; NEALE2_6152_5; SAIGE_272_1; SAIGE_272_11	Deep venous thrombosis (dvt) | non-cancer illness code, self-reported_0.93206257_NA	Cholelithiasis, broad definition with cholecystitis_0.213936_0.0483186; "Disorders of gallbladder, biliary tract and pancreas"_0.207475_0.0447129; Alzheimer's disease (late onset)_0.271433_0.0764793; Angina | non-cancer illness code, self-reported_0.239154_0.0629954; Angina | vascular/heart problems diagnosed by doctor_0.234734_0.0628094; Blood clot in the leg (dvt) | blood clot, dvt, bronchitis, emphysema, asthma, rhinitis, eczema, allergy diagnosed by doctor_0.282746_0.0578923; Butter/spreadable butter | spread type_0.157585_0.0200854; Cholelithiasis_0.226336_0.049485; Coronary artery disease_0.141819_0.0286487; Coronary artery disease_0.144804_0.0335792; Coronary heart disease_0.236671_0.0671536; Deep venous thrombosis (dvt) | non-cancer illness code, self-reported_0.279702_0.0582944; Diabetes | illnesses of mother_0.100543_0.0279485; Early age-related macular degeneration_0.242927_0.0502994; Full cream | milk type used_0.15619_0.0333227; Hypercholesterolemia_0.140657_0.0397921; Hyperlipidemia_0.145016_0.0388949; Leiomyoma of uterus (all cancers excluded)_0.195748_0.0553703; Leiomyoma of uterus_0.194567_0.0534105; No | major dietary changes in the last 5 years_0.106004_0.0176866; Parental longevity (both parents in top 10%)_0.032636_0.00696304; White | bread type_0.0829594_0.0185311	higher HDL cholesterol; higher Hip circumference; higher Leg fat mass (left); higher Leg fat mass (right); higher Leg fat percentage (right); higher Pulse rate, automated reading; higher Waist circumference; lower Cholesterol, total; lower High light scatter reticulocyte count; lower Immature reticulocyte fraction; lower LDL cholesterol; lower Mean corpuscular volume; lower Parental longevity (father's attained age)	GCST002221; GCST002222; GCST002223; GCST004611; GCST006701; GCST90002334; NEALE2_102_raw; NEALE2_23111_raw; NEALE2_23112_raw; NEALE2_23116_raw; NEALE2_30280_raw; NEALE2_48_raw; NEALE2_49_raw	Cholesterol, total_1_NA; HDL cholesterol_0.9999888_NA; High light scatter reticulocyte count_0.996_NA; Hip circumference_0.992031_NA; Immature reticulocyte fraction_0.99646115_NA; LDL cholesterol_1_NA; Leg fat mass (left)_0.998_NA; Leg fat mass (right)_0.995877_NA; Leg fat percentage (right)_0.995_NA; Mean corpuscular volume_0.7589607_NA; Parental longevity (father's attained age)_0.9388095_NA; Pulse rate, automated reading_0.9916615_NA; Waist circumference_0.9981736_NA	Cholesterol, total_-0.652462_0.0543902; HDL cholesterol_0.1708_0.021711; High light scatter reticulocyte count_-0.141836_0.0160196; Hip circumference_0.452536_0.0778741; Immature reticulocyte fraction_-0.00664277_0.00122317; LDL cholesterol_-1.03004_0.0835582; Leg fat mass (left)_0.0669544_0.0127971; Leg fat mass (right)_0.0693701_0.0131361; Leg fat percentage (right)_0.238372_0.0458386; Mean corpuscular volume_-0.0323472_0.00669419; Parental longevity (father's attained age)_-0.050802_0.00812399; Pulse rate, automated reading_0.708084_0.103865; Waist circumference_0.464499_0.097158	NA	19:44908822:C:T	APOE	77.8627	0.98732	NA	0.98732	1	trans	-0.23891	0.0269976	8.80543e-19	NA	NA	Novel Target	NA	NA				NA	trans	NA	NA
ENSG00000163697	chr4	APBB2	Other type of spread/margarine | spread type	EFO_0008111	higher_protein_levels	SUN_2018	NEALE2_1428_3; NEALE2_1448_1	Cholelithiasis, broad definition with cholecystitis; "Disorders of gallbladder, biliary tract and pancreas"; Alzheimer's disease (late onset); Angina | non-cancer illness code, self-reported; Angina | vascular/heart problems diagnosed by doctor; Blood clot in the leg (dvt) | blood clot, dvt, bronchitis, emphysema, asthma, rhinitis, eczema, allergy diagnosed by doctor; Butter/spreadable butter | spread type; Cholelithiasis; Coronary artery disease; Coronary heart disease; Deep venous thrombosis (dvt) | non-cancer illness code, self-reported; Diabetes | illnesses of mother; Early age-related macular degeneration; Full cream | milk type used; Hypercholesterolemia; Hyperlipidemia; Leiomyoma of uterus; Leiomyoma of uterus (all cancers excluded); No | major dietary changes in the last 5 years; Parental longevity (both parents in top 10%); White | bread type	FINNGEN_R5_CD2_BENIGN_LEIOMYOMA_UTERI; FINNGEN_R5_CD2_BENIGN_LEIOMYOMA_UTERI_EXALLC; FINNGEN_R5_CHOLELITH_BROAD; FINNGEN_R5_K11_CHOLELITH; FINNGEN_R5_K11_GALLBILPANC; GCST000998; GCST002245; GCST005194; GCST005195; GCST006698; GCST010723; NEALE2_1418_1; NEALE2_1428_1; NEALE2_1448_1; NEALE2_1538_0; NEALE2_20002_1074; NEALE2_20002_1094; NEALE2_20110_9; NEALE2_6150_2; NEALE2_6152_5; SAIGE_272_1; SAIGE_272_11	Deep venous thrombosis (dvt) | non-cancer illness code, self-reported_0.93206257_NA	Cholelithiasis, broad definition with cholecystitis_0.213936_0.0483186; "Disorders of gallbladder, biliary tract and pancreas"_0.207475_0.0447129; Alzheimer's disease (late onset)_0.271433_0.0764793; Angina | non-cancer illness code, self-reported_0.239154_0.0629954; Angina | vascular/heart problems diagnosed by doctor_0.234734_0.0628094; Blood clot in the leg (dvt) | blood clot, dvt, bronchitis, emphysema, asthma, rhinitis, eczema, allergy diagnosed by doctor_0.282746_0.0578923; Butter/spreadable butter | spread type_0.157585_0.0200854; Cholelithiasis_0.226336_0.049485; Coronary artery disease_0.141819_0.0286487; Coronary artery disease_0.144804_0.0335792; Coronary heart disease_0.236671_0.0671536; Deep venous thrombosis (dvt) | non-cancer illness code, self-reported_0.279702_0.0582944; Diabetes | illnesses of mother_0.100543_0.0279485; Early age-related macular degeneration_0.242927_0.0502994; Full cream | milk type used_0.15619_0.0333227; Hypercholesterolemia_0.140657_0.0397921; Hyperlipidemia_0.145016_0.0388949; Leiomyoma of uterus (all cancers excluded)_0.195748_0.0553703; Leiomyoma of uterus_0.194567_0.0534105; No | major dietary changes in the last 5 years_0.106004_0.0176866; Parental longevity (both parents in top 10%)_0.032636_0.00696304; White | bread type_0.0829594_0.0185311	higher HDL cholesterol; higher Hip circumference; higher Leg fat mass (left); higher Leg fat mass (right); higher Leg fat percentage (right); higher Pulse rate, automated reading; higher Waist circumference; lower Cholesterol, total; lower High light scatter reticulocyte count; lower Immature reticulocyte fraction; lower LDL cholesterol; lower Mean corpuscular volume; lower Parental longevity (father's attained age)	GCST002221; GCST002222; GCST002223; GCST004611; GCST006701; GCST90002334; NEALE2_102_raw; NEALE2_23111_raw; NEALE2_23112_raw; NEALE2_23116_raw; NEALE2_30280_raw; NEALE2_48_raw; NEALE2_49_raw	Cholesterol, total_1_NA; HDL cholesterol_0.9999888_NA; High light scatter reticulocyte count_0.996_NA; Hip circumference_0.992031_NA; Immature reticulocyte fraction_0.99646115_NA; LDL cholesterol_1_NA; Leg fat mass (left)_0.998_NA; Leg fat mass (right)_0.995877_NA; Leg fat percentage (right)_0.995_NA; Mean corpuscular volume_0.7589607_NA; Parental longevity (father's attained age)_0.9388095_NA; Pulse rate, automated reading_0.9916615_NA; Waist circumference_0.9981736_NA	Cholesterol, total_-0.652462_0.0543902; HDL cholesterol_0.1708_0.021711; High light scatter reticulocyte count_-0.141836_0.0160196; Hip circumference_0.452536_0.0778741; Immature reticulocyte fraction_-0.00664277_0.00122317; LDL cholesterol_-1.03004_0.0835582; Leg fat mass (left)_0.0669544_0.0127971; Leg fat mass (right)_0.0693701_0.0131361; Leg fat percentage (right)_0.238372_0.0458386; Mean corpuscular volume_-0.0323472_0.00669419; Parental longevity (father's attained age)_-0.050802_0.00812399; Pulse rate, automated reading_0.708084_0.103865; Waist circumference_0.464499_0.097158	NA	19:44908822:C:T	APOE	137.624	0.993	NA	0.993	1	trans	-0.116658	0.0177265	4.67312e-11	NA	NA	Novel Target	NA	NA				NA	trans	NA	NA
ENSG00000163697	chr4	APBB2	Atorvastatin | treatment/medication code	EFO_0007010	higher_protein_levels	SUN_2018	NEALE2_20003_1140868226; NEALE2_20003_1141146234	Cholelithiasis, broad definition with cholecystitis; "Disorders of gallbladder, biliary tract and pancreas"; Alzheimer's disease (late onset); Angina | non-cancer illness code, self-reported; Angina | vascular/heart problems diagnosed by doctor; Blood clot in the leg (dvt) | blood clot, dvt, bronchitis, emphysema, asthma, rhinitis, eczema, allergy diagnosed by doctor; Butter/spreadable butter | spread type; Cholelithiasis; Coronary artery disease; Coronary heart disease; Deep venous thrombosis (dvt) | non-cancer illness code, self-reported; Diabetes | illnesses of mother; Early age-related macular degeneration; Full cream | milk type used; Hypercholesterolemia; Hyperlipidemia; Leiomyoma of uterus; Leiomyoma of uterus (all cancers excluded); No | major dietary changes in the last 5 years; Parental longevity (both parents in top 10%); White | bread type	FINNGEN_R5_CD2_BENIGN_LEIOMYOMA_UTERI; FINNGEN_R5_CD2_BENIGN_LEIOMYOMA_UTERI_EXALLC; FINNGEN_R5_CHOLELITH_BROAD; FINNGEN_R5_K11_CHOLELITH; FINNGEN_R5_K11_GALLBILPANC; GCST000998; GCST002245; GCST005194; GCST005195; GCST006698; GCST010723; NEALE2_1418_1; NEALE2_1428_1; NEALE2_1448_1; NEALE2_1538_0; NEALE2_20002_1074; NEALE2_20002_1094; NEALE2_20110_9; NEALE2_6150_2; NEALE2_6152_5; SAIGE_272_1; SAIGE_272_11	Deep venous thrombosis (dvt) | non-cancer illness code, self-reported_0.93206257_NA	Cholelithiasis, broad definition with cholecystitis_0.213936_0.0483186; "Disorders of gallbladder, biliary tract and pancreas"_0.207475_0.0447129; Alzheimer's disease (late onset)_0.271433_0.0764793; Angina | non-cancer illness code, self-reported_0.239154_0.0629954; Angina | vascular/heart problems diagnosed by doctor_0.234734_0.0628094; Blood clot in the leg (dvt) | blood clot, dvt, bronchitis, emphysema, asthma, rhinitis, eczema, allergy diagnosed by doctor_0.282746_0.0578923; Butter/spreadable butter | spread type_0.157585_0.0200854; Cholelithiasis_0.226336_0.049485; Coronary artery disease_0.141819_0.0286487; Coronary artery disease_0.144804_0.0335792; Coronary heart disease_0.236671_0.0671536; Deep venous thrombosis (dvt) | non-cancer illness code, self-reported_0.279702_0.0582944; Diabetes | illnesses of mother_0.100543_0.0279485; Early age-related macular degeneration_0.242927_0.0502994; Full cream | milk type used_0.15619_0.0333227; Hypercholesterolemia_0.140657_0.0397921; Hyperlipidemia_0.145016_0.0388949; Leiomyoma of uterus (all cancers excluded)_0.195748_0.0553703; Leiomyoma of uterus_0.194567_0.0534105; No | major dietary changes in the last 5 years_0.106004_0.0176866; Parental longevity (both parents in top 10%)_0.032636_0.00696304; White | bread type_0.0829594_0.0185311	higher HDL cholesterol; higher Hip circumference; higher Leg fat mass (left); higher Leg fat mass (right); higher Leg fat percentage (right); higher Pulse rate, automated reading; higher Waist circumference; lower Cholesterol, total; lower High light scatter reticulocyte count; lower Immature reticulocyte fraction; lower LDL cholesterol; lower Mean corpuscular volume; lower Parental longevity (father's attained age)	GCST002221; GCST002222; GCST002223; GCST004611; GCST006701; GCST90002334; NEALE2_102_raw; NEALE2_23111_raw; NEALE2_23112_raw; NEALE2_23116_raw; NEALE2_30280_raw; NEALE2_48_raw; NEALE2_49_raw	Cholesterol, total_1_NA; HDL cholesterol_0.9999888_NA; High light scatter reticulocyte count_0.996_NA; Hip circumference_0.992031_NA; Immature reticulocyte fraction_0.99646115_NA; LDL cholesterol_1_NA; Leg fat mass (left)_0.998_NA; Leg fat mass (right)_0.995877_NA; Leg fat percentage (right)_0.995_NA; Mean corpuscular volume_0.7589607_NA; Parental longevity (father's attained age)_0.9388095_NA; Pulse rate, automated reading_0.9916615_NA; Waist circumference_0.9981736_NA	Cholesterol, total_-0.652462_0.0543902; HDL cholesterol_0.1708_0.021711; High light scatter reticulocyte count_-0.141836_0.0160196; Hip circumference_0.452536_0.0778741; Immature reticulocyte fraction_-0.00664277_0.00122317; LDL cholesterol_-1.03004_0.0835582; Leg fat mass (left)_0.0669544_0.0127971; Leg fat mass (right)_0.0693701_0.0131361; Leg fat percentage (right)_0.238372_0.0458386; Mean corpuscular volume_-0.0323472_0.00669419; Parental longevity (father's attained age)_-0.050802_0.00812399; Pulse rate, automated reading_0.708084_0.103865; Waist circumference_0.464499_0.097158	NA	19:44908822:C:T	APOE	144.349	0.993122	NA	0.993122	1	trans	-0.561554	0.0626341	3.08526e-19	NA	NA	Novel Target	NA	NA				NA	trans	NA	NA
ENSG00000163697	chr4	APBB2	High blood pressure | vascular/heart problems diagnosed by doctor	EFO_0004325	higher_protein_levels	SUN_2018	NEALE2_6150_4	Cholelithiasis, broad definition with cholecystitis; "Disorders of gallbladder, biliary tract and pancreas"; Alzheimer's disease (late onset); Angina | non-cancer illness code, self-reported; Angina | vascular/heart problems diagnosed by doctor; Blood clot in the leg (dvt) | blood clot, dvt, bronchitis, emphysema, asthma, rhinitis, eczema, allergy diagnosed by doctor; Butter/spreadable butter | spread type; Cholelithiasis; Coronary artery disease; Coronary heart disease; Deep venous thrombosis (dvt) | non-cancer illness code, self-reported; Diabetes | illnesses of mother; Early age-related macular degeneration; Full cream | milk type used; Hypercholesterolemia; Hyperlipidemia; Leiomyoma of uterus; Leiomyoma of uterus (all cancers excluded); No | major dietary changes in the last 5 years; Parental longevity (both parents in top 10%); White | bread type	FINNGEN_R5_CD2_BENIGN_LEIOMYOMA_UTERI; FINNGEN_R5_CD2_BENIGN_LEIOMYOMA_UTERI_EXALLC; FINNGEN_R5_CHOLELITH_BROAD; FINNGEN_R5_K11_CHOLELITH; FINNGEN_R5_K11_GALLBILPANC; GCST000998; GCST002245; GCST005194; GCST005195; GCST006698; GCST010723; NEALE2_1418_1; NEALE2_1428_1; NEALE2_1448_1; NEALE2_1538_0; NEALE2_20002_1074; NEALE2_20002_1094; NEALE2_20110_9; NEALE2_6150_2; NEALE2_6152_5; SAIGE_272_1; SAIGE_272_11	Deep venous thrombosis (dvt) | non-cancer illness code, self-reported_0.93206257_NA	Cholelithiasis, broad definition with cholecystitis_0.213936_0.0483186; "Disorders of gallbladder, biliary tract and pancreas"_0.207475_0.0447129; Alzheimer's disease (late onset)_0.271433_0.0764793; Angina | non-cancer illness code, self-reported_0.239154_0.0629954; Angina | vascular/heart problems diagnosed by doctor_0.234734_0.0628094; Blood clot in the leg (dvt) | blood clot, dvt, bronchitis, emphysema, asthma, rhinitis, eczema, allergy diagnosed by doctor_0.282746_0.0578923; Butter/spreadable butter | spread type_0.157585_0.0200854; Cholelithiasis_0.226336_0.049485; Coronary artery disease_0.141819_0.0286487; Coronary artery disease_0.144804_0.0335792; Coronary heart disease_0.236671_0.0671536; Deep venous thrombosis (dvt) | non-cancer illness code, self-reported_0.279702_0.0582944; Diabetes | illnesses of mother_0.100543_0.0279485; Early age-related macular degeneration_0.242927_0.0502994; Full cream | milk type used_0.15619_0.0333227; Hypercholesterolemia_0.140657_0.0397921; Hyperlipidemia_0.145016_0.0388949; Leiomyoma of uterus (all cancers excluded)_0.195748_0.0553703; Leiomyoma of uterus_0.194567_0.0534105; No | major dietary changes in the last 5 years_0.106004_0.0176866; Parental longevity (both parents in top 10%)_0.032636_0.00696304; White | bread type_0.0829594_0.0185311	higher HDL cholesterol; higher Hip circumference; higher Leg fat mass (left); higher Leg fat mass (right); higher Leg fat percentage (right); higher Pulse rate, automated reading; higher Waist circumference; lower Cholesterol, total; lower High light scatter reticulocyte count; lower Immature reticulocyte fraction; lower LDL cholesterol; lower Mean corpuscular volume; lower Parental longevity (father's attained age)	GCST002221; GCST002222; GCST002223; GCST004611; GCST006701; GCST90002334; NEALE2_102_raw; NEALE2_23111_raw; NEALE2_23112_raw; NEALE2_23116_raw; NEALE2_30280_raw; NEALE2_48_raw; NEALE2_49_raw	Cholesterol, total_1_NA; HDL cholesterol_0.9999888_NA; High light scatter reticulocyte count_0.996_NA; Hip circumference_0.992031_NA; Immature reticulocyte fraction_0.99646115_NA; LDL cholesterol_1_NA; Leg fat mass (left)_0.998_NA; Leg fat mass (right)_0.995877_NA; Leg fat percentage (right)_0.995_NA; Mean corpuscular volume_0.7589607_NA; Parental longevity (father's attained age)_0.9388095_NA; Pulse rate, automated reading_0.9916615_NA; Waist circumference_0.9981736_NA	Cholesterol, total_-0.652462_0.0543902; HDL cholesterol_0.1708_0.021711; High light scatter reticulocyte count_-0.141836_0.0160196; Hip circumference_0.452536_0.0778741; Immature reticulocyte fraction_-0.00664277_0.00122317; LDL cholesterol_-1.03004_0.0835582; Leg fat mass (left)_0.0669544_0.0127971; Leg fat mass (right)_0.0693701_0.0131361; Leg fat percentage (right)_0.238372_0.0458386; Mean corpuscular volume_-0.0323472_0.00669419; Parental longevity (father's attained age)_-0.050802_0.00812399; Pulse rate, automated reading_0.708084_0.103865; Waist circumference_0.464499_0.097158	NA	19:44908822:C:T	APOE	178.409	0.942	NA	0.942	1	trans	-0.0830033	0.0178816	3.45344e-06	NA	NA	Novel Target	NA	NA				NA	trans	NA	NA
ENSG00000163697	chr4	APBB2	Blood clot in the leg (dvt) | blood clot, dvt, bronchitis, emphysema, asthma, rhinitis, eczema, allergy diagnosed by doctor	EFO_0003907	lower_protein_levels	SUN_2018	NEALE2_20002_1094; NEALE2_6152_5	Alzheimer disease, including avohilmo; "AlzheimerÕs disease, wide definition"; "AlzheimerÕs disease, wide definition" (more controls excluded); "Dementia, including avohilmo"; "Disorder of lipoprotein metabolism, unspecified"; "Endocrine, nutritional and metabolic diseases"; "Hyperlipidaemia, other/unspecified"; "Ischaemic heart disease, wide definition"; "Myocardial infarction, strict"; "Myocardial infarction, strict" (no controls excluded); "Organic, including symptomatic, mental disorders"; Alzheimer disease; Alzheimer disease (more controls excluded); Alzheimer's disease; Alzheimer's disease (late onset); Alzheimer's disease/dementia | illnesses of father; Alzheimer's disease/dementia | illnesses of mother; AlzheimerÕs disease (Late onset); AlzheimerÕs disease (Late onset) (more controls excluded); Angina | non-cancer illness code, self-reported; Angina | vascular/heart problems diagnosed by doctor; Angina pectoris; Angina pectoris (no controls excluded); Any dementia; Any dementia (more controls excluded); Aspirin | treatment/medication code; Atorvastatin | treatment/medication code; Coronary angiopasty; Coronary angiopasty (no controls excluded); Coronary artery bypass grafting; Coronary artery bypass grafting (no controls excluded); Coronary artery disease; Coronary atherosclerosis; Coronary atherosclerosis (no controls excluded); Delivery; Dementia; Dementia in Alzheimer disease; Dementias; Diabetes-related co-morbidities/complications (more controls excluded); Disorders of lipoprotein metabolism and other lipidaemias; Ezetimibe | treatment/medication code; Ezetrol 10mg tablet | treatment/medication code; Hard cardiovascular diseases; Heart attack | vascular/heart problems diagnosed by doctor; Heart attack/myocardial infarction | non-cancer illness code, self-reported; Heart disease | illnesses of father; High blood pressure | vascular/heart problems diagnosed by doctor; High cholesterol | non-cancer illness code, self-reported; Hypercholesterolemia; Hyperlipidemia; Hypertension; Hypertension | non-cancer illness code, self-reported; Ischemic heart disease; Ischemic heart diseases; Lipitor 10mg tablet | treatment/medication code; Major coronary heart disease event; Maternal history of Alzheimer's disease; Memory loss; Metabolic disorders; Myocardial infarction; Myocardial infarction (no controls excluded); Other degenerative diseases of the nervous system; Other type of spread/margarine | spread type; Paternal history of Alzheimer's disease; Pure hypercholesterolaemia; Ramipril | treatment/medication code; Rosuvastatin | treatment/medication code; Simvastatin | treatment/medication code; Skimmed | milk type used; Statin medication; Status post-ami; Status post-ami (no controls excluded); Undefined dementia (more controls excluded); Unspecified dementia; Unstable angina (intermediate coronary syndrome); Unstable angina pectoris; Vigorous physical activity; Yes, because of illness | major dietary changes in the last 5 years; Yes, because of other reasons | major dietary changes in the last 5 years	FINNGEN_R5_AD_LO; FINNGEN_R5_AD_LO_EXMORE; FINNGEN_R5_DM_COMORB_EXMORE; FINNGEN_R5_E4_ENDONUTRMET; FINNGEN_R5_E4_HYPERCHOL; FINNGEN_R5_E4_HYPERLIPNAS; FINNGEN_R5_E4_LIPOPROT; FINNGEN_R5_E4_LIPOPROTNAS; FINNGEN_R5_E4_METABOLIA; FINNGEN_R5_F5_ALZHDEMENT; FINNGEN_R5_F5_DEMENTIA; FINNGEN_R5_F5_DEMENTIA_INCLAVO; FINNGEN_R5_F5_Dementia_U_EXMORE; FINNGEN_R5_F5_DEMNAS; FINNGEN_R5_F5_ORGANIC; FINNGEN_R5_G6_AD_WIDE; FINNGEN_R5_G6_AD_WIDE_EXMORE; FINNGEN_R5_G6_ALZHEIMER; FINNGEN_R5_G6_ALZHEIMER_EXMORE; FINNGEN_R5_G6_ALZHEIMER_INCLAVO; FINNGEN_R5_G6_NEURODEG; FINNGEN_R5_I9_ANGINA; FINNGEN_R5_I9_ANGINA_EXNONE; FINNGEN_R5_I9_ANGIO; FINNGEN_R5_I9_ANGIO_EXNONE; FINNGEN_R5_I9_CABG; FINNGEN_R5_I9_CABG_EXNONE; FINNGEN_R5_I9_CHD; FINNGEN_R5_I9_CORATHER; FINNGEN_R5_I9_CORATHER_EXNONE; FINNGEN_R5_I9_CVD_HARD; FINNGEN_R5_I9_IHD; FINNGEN_R5_I9_ISCHHEART; FINNGEN_R5_I9_MI; FINNGEN_R5_I9_MI_EXNONE; FINNGEN_R5_I9_MI_STRICT; FINNGEN_R5_I9_MI_STRICT_EXNONE; FINNGEN_R5_I9_POSTAMI; FINNGEN_R5_I9_POSTAMI_EXNONE; FINNGEN_R5_I9_UAP; FINNGEN_R5_KRA_PSY_DEMENTIA; FINNGEN_R5_KRA_PSY_DEMENTIA_EXMORE; FINNGEN_R5_MEMLOSS; FINNGEN_R5_NEURODEGOTH; FINNGEN_R5_O15_DELIVERY; FINNGEN_R5_RX_STATIN; GCST002245; GCST005194; GCST005195; GCST005920; GCST005923; GCST006098; NEALE2_1418_3; NEALE2_1428_3; NEALE2_1538_1; NEALE2_1538_2; NEALE2_20002_1065; NEALE2_20002_1074; NEALE2_20002_1075; NEALE2_20002_1473; NEALE2_20003_1140860806; NEALE2_20003_1140861958; NEALE2_20003_1140868226; NEALE2_20003_1141146138; NEALE2_20003_1141146234; NEALE2_20003_1141192410; NEALE2_20003_1141192736; NEALE2_20003_1141192740; NEALE2_20107_1; NEALE2_20107_10; NEALE2_20110_10; NEALE2_6150_1; NEALE2_6150_2; NEALE2_6150_4; SAIGE_272_1; SAIGE_272_11; SAIGE_290_1; SAIGE_290_11; SAIGE_401; SAIGE_411; SAIGE_411_1; SAIGE_411_2; SAIGE_411_3; SAIGE_411_4	no_coloc	Alzheimer disease, including avohilmo_-0.795669_0.116679; "AlzheimerÕs disease, wide definition" (more controls excluded)_-0.869542_0.11556; "AlzheimerÕs disease, wide definition"_-0.779253_0.104846; "Dementia, including avohilmo"_-0.650716_0.0912611; "Disorder of lipoprotein metabolism, unspecified"_-0.633077_0.150599; "Endocrine, nutritional and metabolic diseases"_-0.140412_0.0309079; "Hyperlipidaemia, other/unspecified"_-0.720747_0.104217; "Ischaemic heart disease, wide definition"_-0.357841_0.0514948; "Myocardial infarction, strict" (no controls excluded)_-0.352253_0.0678466; "Myocardial infarction, strict"_-0.447083_0.0723349; "Organic, including symptomatic, mental disorders"_-0.48533_0.0752142; Alzheimer disease (more controls excluded)_-0.879846_0.129249; Alzheimer disease_-0.738212_0.116236; Alzheimer's disease (late onset)_-0.676039_0.0873662; Alzheimer's disease_-1.29934_0.262107; Alzheimer's disease/dementia | illnesses of father_-0.276215_0.0430149; Alzheimer's disease/dementia | illnesses of mother_-0.379639_0.0407841; AlzheimerÕs disease (Late onset) (more controls excluded)_-0.966993_0.14937; AlzheimerÕs disease (Late onset)_-0.815578_0.135531; Angina | non-cancer illness code, self-reported_-0.314966_0.0495116; Angina | vascular/heart problems diagnosed by doctor_-0.332299_0.050215; Angina pectoris (no controls excluded)_-0.305274_0.0570888; Angina pectoris_-0.314356_0.0459557; Angina pectoris_-0.368145_0.0609007; Any dementia (more controls excluded)_-0.624869_0.096929; Any dementia_-0.592211_0.0942653; Aspirin | treatment/medication code_-0.141218_0.0243164; Atorvastatin | treatment/medication code_-0.561554_0.0626341; Coronary angiopasty (no controls excluded)_-0.298638_0.0755891; Coronary angiopasty_-0.412504_0.0803174; Coronary artery bypass grafting (no controls excluded)_-0.371114_0.0886833; Coronary artery bypass grafting_-0.497206_0.0950175; Coronary artery disease_-0.238783_0.0292328; Coronary artery disease_-0.23891_0.0269976; Coronary atherosclerosis (no controls excluded)_-0.343346_0.0556708; Coronary atherosclerosis_-0.323088_0.0437508; Coronary atherosclerosis_-0.379148_0.0574098; Delivery_-0.122424_0.0342521; Dementia in Alzheimer disease_-0.788858_0.143893; Dementia_-0.660147_0.0921165; Dementias_-0.778903_0.16353; Diabetes-related co-morbidities/complications (more controls excluded)_-0.139364_0.035485; Disorders of lipoprotein metabolism and other lipidaemias_-0.704506_0.0774322; Ezetimibe | treatment/medication code_-0.69044_0.112794; Ezetrol 10mg tablet | treatment/medication code_-0.7859_0.187071; Hard cardiovascular diseases_-0.223716_0.0460067; Heart attack | vascular/heart problems diagnosed by doctor_-0.287226_0.0548293; Heart attack/myocardial infarction | non-cancer illness code, self-reported_-0.302108_0.0554634; Heart disease | illnesses of father_-0.0974631_0.0187786; High blood pressure | vascular/heart problems diagnosed by doctor_-0.0830033_0.0178816; High cholesterol | non-cancer illness code, self-reported_-0.604508_0.052971; Hypercholesterolemia_-0.499476_0.0486806; Hyperlipidemia_-0.49249_0.0477241; Hypertension | non-cancer illness code, self-reported_-0.0841415_0.0180673; Hypertension_-0.078065_0.0213738; Ischemic heart disease_-0.237513_0.0344387; Ischemic heart diseases_-0.345616_0.0511145; Lipitor 10mg tablet | treatment/medication code_-0.614485_0.102013; Major coronary heart disease event_-0.359064_0.0579558; Maternal history of Alzheimer's disease_-0.307876_0.0329324; Memory loss_-0.549249_0.154537; Metabolic disorders_-0.436256_0.0548933; Myocardial infarction (no controls excluded)_-0.302829_0.063895; Myocardial infarction_-0.28292_0.049875; Myocardial infarction_-0.399756_0.0680871; Other degenerative diseases of the nervous system_-0.604611_0.10254; Other degenerative diseases of the nervous system_-0.624345_0.107133; Other type of spread/margarine | spread type_-0.116658_0.0177265; Paternal history of Alzheimer's disease_-0.272567_0.0371413; Pure hypercholesterolaemia_-0.718652_0.0870783; Ramipril | treatment/medication code_-0.149882_0.0374593; Rosuvastatin | treatment/medication code_-0.659438_0.109766; Simvastatin | treatment/medication code_-0.43109_0.0412817; Skimmed | milk type used_-0.0798913_0.0196836; Statin medication_-1.25515_0.105649; Status post-ami (no controls excluded)_-0.579113_0.162242; Status post-ami_-0.70468_0.165993; Undefined dementia (more controls excluded)_-0.552917_0.15596; Unspecified dementia_-0.516067_0.148101; Unstable angina (intermediate coronary syndrome)_-0.23402_0.0670695; Unstable angina pectoris_-0.304226_0.0812124; Vigorous physical activity_-0.0169359_0.00454273; Yes, because of illness | major dietary changes in the last 5 years_-0.102614_0.0258958; Yes, because of other reasons | major dietary changes in the last 5 years_-0.0764955_0.0178943	higher Cholesterol, total; higher High light scatter reticulocyte count; higher Immature reticulocyte fraction; higher LDL cholesterol; higher Mean corpuscular volume; higher Parental longevity (father's attained age); lower HDL cholesterol; lower Hip circumference; lower Leg fat mass (left); lower Leg fat mass (right); lower Leg fat percentage (right); lower Pulse rate, automated reading; lower Waist circumference	GCST002221; GCST002222; GCST002223; GCST004611; GCST006701; GCST90002334; NEALE2_102_raw; NEALE2_23111_raw; NEALE2_23112_raw; NEALE2_23116_raw; NEALE2_30280_raw; NEALE2_48_raw; NEALE2_49_raw	Cholesterol, total_1_NA; HDL cholesterol_0.9999888_NA; High light scatter reticulocyte count_0.996_NA; Hip circumference_0.992031_NA; Immature reticulocyte fraction_0.99646115_NA; LDL cholesterol_1_NA; Leg fat mass (left)_0.998_NA; Leg fat mass (right)_0.995877_NA; Leg fat percentage (right)_0.995_NA; Mean corpuscular volume_0.7589607_NA; Parental longevity (father's attained age)_0.9388095_NA; Pulse rate, automated reading_0.9916615_NA; Waist circumference_0.9981736_NA	Cholesterol, total_0.652462_0.0543902; HDL cholesterol_-0.1708_0.021711; High light scatter reticulocyte count_0.141836_0.0160196; Hip circumference_-0.452536_0.0778741; Immature reticulocyte fraction_0.00664277_0.00122317; LDL cholesterol_1.03004_0.0835582; Leg fat mass (left)_-0.0669544_0.0127971; Leg fat mass (right)_-0.0693701_0.0131361; Leg fat percentage (right)_-0.238372_0.0458386; Mean corpuscular volume_0.0323472_0.00669419; Parental longevity (father's attained age)_0.050802_0.00812399; Pulse rate, automated reading_-0.708084_0.103865; Waist circumference_-0.464499_0.097158	NA	19:44908822:C:T	APOE	106.377	0.945695	NA	0.945695	1	trans	0.282746	0.0578923	1.03955e-06	NA	NA	Novel Target	NA	NA				NA	trans	NA	NA
ENSG00000163697	chr4	APBB2	Hyperlipidemia	EFO_0003774	higher_protein_levels	SUN_2018	SAIGE_272_1	Cholelithiasis, broad definition with cholecystitis; "Disorders of gallbladder, biliary tract and pancreas"; Alzheimer's disease (late onset); Angina | non-cancer illness code, self-reported; Angina | vascular/heart problems diagnosed by doctor; Blood clot in the leg (dvt) | blood clot, dvt, bronchitis, emphysema, asthma, rhinitis, eczema, allergy diagnosed by doctor; Butter/spreadable butter | spread type; Cholelithiasis; Coronary artery disease; Coronary heart disease; Deep venous thrombosis (dvt) | non-cancer illness code, self-reported; Diabetes | illnesses of mother; Early age-related macular degeneration; Full cream | milk type used; Hypercholesterolemia; Hyperlipidemia; Leiomyoma of uterus; Leiomyoma of uterus (all cancers excluded); No | major dietary changes in the last 5 years; Parental longevity (both parents in top 10%); White | bread type	FINNGEN_R5_CD2_BENIGN_LEIOMYOMA_UTERI; FINNGEN_R5_CD2_BENIGN_LEIOMYOMA_UTERI_EXALLC; FINNGEN_R5_CHOLELITH_BROAD; FINNGEN_R5_K11_CHOLELITH; FINNGEN_R5_K11_GALLBILPANC; GCST000998; GCST002245; GCST005194; GCST005195; GCST006698; GCST010723; NEALE2_1418_1; NEALE2_1428_1; NEALE2_1448_1; NEALE2_1538_0; NEALE2_20002_1074; NEALE2_20002_1094; NEALE2_20110_9; NEALE2_6150_2; NEALE2_6152_5; SAIGE_272_1; SAIGE_272_11	Deep venous thrombosis (dvt) | non-cancer illness code, self-reported_0.93206257_NA	Cholelithiasis, broad definition with cholecystitis_0.213936_0.0483186; "Disorders of gallbladder, biliary tract and pancreas"_0.207475_0.0447129; Alzheimer's disease (late onset)_0.271433_0.0764793; Angina | non-cancer illness code, self-reported_0.239154_0.0629954; Angina | vascular/heart problems diagnosed by doctor_0.234734_0.0628094; Blood clot in the leg (dvt) | blood clot, dvt, bronchitis, emphysema, asthma, rhinitis, eczema, allergy diagnosed by doctor_0.282746_0.0578923; Butter/spreadable butter | spread type_0.157585_0.0200854; Cholelithiasis_0.226336_0.049485; Coronary artery disease_0.141819_0.0286487; Coronary artery disease_0.144804_0.0335792; Coronary heart disease_0.236671_0.0671536; Deep venous thrombosis (dvt) | non-cancer illness code, self-reported_0.279702_0.0582944; Diabetes | illnesses of mother_0.100543_0.0279485; Early age-related macular degeneration_0.242927_0.0502994; Full cream | milk type used_0.15619_0.0333227; Hypercholesterolemia_0.140657_0.0397921; Hyperlipidemia_0.145016_0.0388949; Leiomyoma of uterus (all cancers excluded)_0.195748_0.0553703; Leiomyoma of uterus_0.194567_0.0534105; No | major dietary changes in the last 5 years_0.106004_0.0176866; Parental longevity (both parents in top 10%)_0.032636_0.00696304; White | bread type_0.0829594_0.0185311	higher HDL cholesterol; higher Hip circumference; higher Leg fat mass (left); higher Leg fat mass (right); higher Leg fat percentage (right); higher Pulse rate, automated reading; higher Waist circumference; lower Cholesterol, total; lower High light scatter reticulocyte count; lower Immature reticulocyte fraction; lower LDL cholesterol; lower Mean corpuscular volume; lower Parental longevity (father's attained age)	GCST002221; GCST002222; GCST002223; GCST004611; GCST006701; GCST90002334; NEALE2_102_raw; NEALE2_23111_raw; NEALE2_23112_raw; NEALE2_23116_raw; NEALE2_30280_raw; NEALE2_48_raw; NEALE2_49_raw	Cholesterol, total_1_NA; HDL cholesterol_0.9999888_NA; High light scatter reticulocyte count_0.996_NA; Hip circumference_0.992031_NA; Immature reticulocyte fraction_0.99646115_NA; LDL cholesterol_1_NA; Leg fat mass (left)_0.998_NA; Leg fat mass (right)_0.995877_NA; Leg fat percentage (right)_0.995_NA; Mean corpuscular volume_0.7589607_NA; Parental longevity (father's attained age)_0.9388095_NA; Pulse rate, automated reading_0.9916615_NA; Waist circumference_0.9981736_NA	Cholesterol, total_-0.652462_0.0543902; HDL cholesterol_0.1708_0.021711; High light scatter reticulocyte count_-0.141836_0.0160196; Hip circumference_0.452536_0.0778741; Immature reticulocyte fraction_-0.00664277_0.00122317; LDL cholesterol_-1.03004_0.0835582; Leg fat mass (left)_0.0669544_0.0127971; Leg fat mass (right)_0.0693701_0.0131361; Leg fat percentage (right)_0.238372_0.0458386; Mean corpuscular volume_-0.0323472_0.00669419; Parental longevity (father's attained age)_-0.050802_0.00812399; Pulse rate, automated reading_0.708084_0.103865; Waist circumference_0.464499_0.097158	NA	19:44908822:C:T	APOE	62.6947	0.984307	NA	0.984307	1	trans	-0.49249	0.0477241	5.75009e-25	NA	NA	Novel Target	NA	NA				NA	trans	NA	NA
ENSG00000163697	chr4	APBB2	Hypercholesterolemia	HP_0003124	higher_protein_levels	SUN_2018	SAIGE_272_11	Cholelithiasis, broad definition with cholecystitis; "Disorders of gallbladder, biliary tract and pancreas"; Alzheimer's disease (late onset); Angina | non-cancer illness code, self-reported; Angina | vascular/heart problems diagnosed by doctor; Blood clot in the leg (dvt) | blood clot, dvt, bronchitis, emphysema, asthma, rhinitis, eczema, allergy diagnosed by doctor; Butter/spreadable butter | spread type; Cholelithiasis; Coronary artery disease; Coronary heart disease; Deep venous thrombosis (dvt) | non-cancer illness code, self-reported; Diabetes | illnesses of mother; Early age-related macular degeneration; Full cream | milk type used; Hypercholesterolemia; Hyperlipidemia; Leiomyoma of uterus; Leiomyoma of uterus (all cancers excluded); No | major dietary changes in the last 5 years; Parental longevity (both parents in top 10%); White | bread type	FINNGEN_R5_CD2_BENIGN_LEIOMYOMA_UTERI; FINNGEN_R5_CD2_BENIGN_LEIOMYOMA_UTERI_EXALLC; FINNGEN_R5_CHOLELITH_BROAD; FINNGEN_R5_K11_CHOLELITH; FINNGEN_R5_K11_GALLBILPANC; GCST000998; GCST002245; GCST005194; GCST005195; GCST006698; GCST010723; NEALE2_1418_1; NEALE2_1428_1; NEALE2_1448_1; NEALE2_1538_0; NEALE2_20002_1074; NEALE2_20002_1094; NEALE2_20110_9; NEALE2_6150_2; NEALE2_6152_5; SAIGE_272_1; SAIGE_272_11	Deep venous thrombosis (dvt) | non-cancer illness code, self-reported_0.93206257_NA	Cholelithiasis, broad definition with cholecystitis_0.213936_0.0483186; "Disorders of gallbladder, biliary tract and pancreas"_0.207475_0.0447129; Alzheimer's disease (late onset)_0.271433_0.0764793; Angina | non-cancer illness code, self-reported_0.239154_0.0629954; Angina | vascular/heart problems diagnosed by doctor_0.234734_0.0628094; Blood clot in the leg (dvt) | blood clot, dvt, bronchitis, emphysema, asthma, rhinitis, eczema, allergy diagnosed by doctor_0.282746_0.0578923; Butter/spreadable butter | spread type_0.157585_0.0200854; Cholelithiasis_0.226336_0.049485; Coronary artery disease_0.141819_0.0286487; Coronary artery disease_0.144804_0.0335792; Coronary heart disease_0.236671_0.0671536; Deep venous thrombosis (dvt) | non-cancer illness code, self-reported_0.279702_0.0582944; Diabetes | illnesses of mother_0.100543_0.0279485; Early age-related macular degeneration_0.242927_0.0502994; Full cream | milk type used_0.15619_0.0333227; Hypercholesterolemia_0.140657_0.0397921; Hyperlipidemia_0.145016_0.0388949; Leiomyoma of uterus (all cancers excluded)_0.195748_0.0553703; Leiomyoma of uterus_0.194567_0.0534105; No | major dietary changes in the last 5 years_0.106004_0.0176866; Parental longevity (both parents in top 10%)_0.032636_0.00696304; White | bread type_0.0829594_0.0185311	higher HDL cholesterol; higher Hip circumference; higher Leg fat mass (left); higher Leg fat mass (right); higher Leg fat percentage (right); higher Pulse rate, automated reading; higher Waist circumference; lower Cholesterol, total; lower High light scatter reticulocyte count; lower Immature reticulocyte fraction; lower LDL cholesterol; lower Mean corpuscular volume; lower Parental longevity (father's attained age)	GCST002221; GCST002222; GCST002223; GCST004611; GCST006701; GCST90002334; NEALE2_102_raw; NEALE2_23111_raw; NEALE2_23112_raw; NEALE2_23116_raw; NEALE2_30280_raw; NEALE2_48_raw; NEALE2_49_raw	Cholesterol, total_1_NA; HDL cholesterol_0.9999888_NA; High light scatter reticulocyte count_0.996_NA; Hip circumference_0.992031_NA; Immature reticulocyte fraction_0.99646115_NA; LDL cholesterol_1_NA; Leg fat mass (left)_0.998_NA; Leg fat mass (right)_0.995877_NA; Leg fat percentage (right)_0.995_NA; Mean corpuscular volume_0.7589607_NA; Parental longevity (father's attained age)_0.9388095_NA; Pulse rate, automated reading_0.9916615_NA; Waist circumference_0.9981736_NA	Cholesterol, total_-0.652462_0.0543902; HDL cholesterol_0.1708_0.021711; High light scatter reticulocyte count_-0.141836_0.0160196; Hip circumference_0.452536_0.0778741; Immature reticulocyte fraction_-0.00664277_0.00122317; LDL cholesterol_-1.03004_0.0835582; Leg fat mass (left)_0.0669544_0.0127971; Leg fat mass (right)_0.0693701_0.0131361; Leg fat percentage (right)_0.238372_0.0458386; Mean corpuscular volume_-0.0323472_0.00669419; Parental longevity (father's attained age)_-0.050802_0.00812399; Pulse rate, automated reading_0.708084_0.103865; Waist circumference_0.464499_0.097158	NA	19:44908822:C:T	APOE	62.6752	0.984	NA	0.984	1	trans	-0.499476	0.0486806	1.06408e-24	NA	NA	Novel Target	NA	NA				NA	trans	NA	NA
ENSG00000163697	chr4	APBB2	Ischemic heart disease	EFO_1001375	higher_protein_levels	SUN_2018	SAIGE_411	Cholelithiasis, broad definition with cholecystitis; "Disorders of gallbladder, biliary tract and pancreas"; Alzheimer's disease (late onset); Angina | non-cancer illness code, self-reported; Angina | vascular/heart problems diagnosed by doctor; Blood clot in the leg (dvt) | blood clot, dvt, bronchitis, emphysema, asthma, rhinitis, eczema, allergy diagnosed by doctor; Butter/spreadable butter | spread type; Cholelithiasis; Coronary artery disease; Coronary heart disease; Deep venous thrombosis (dvt) | non-cancer illness code, self-reported; Diabetes | illnesses of mother; Early age-related macular degeneration; Full cream | milk type used; Hypercholesterolemia; Hyperlipidemia; Leiomyoma of uterus; Leiomyoma of uterus (all cancers excluded); No | major dietary changes in the last 5 years; Parental longevity (both parents in top 10%); White | bread type	FINNGEN_R5_CD2_BENIGN_LEIOMYOMA_UTERI; FINNGEN_R5_CD2_BENIGN_LEIOMYOMA_UTERI_EXALLC; FINNGEN_R5_CHOLELITH_BROAD; FINNGEN_R5_K11_CHOLELITH; FINNGEN_R5_K11_GALLBILPANC; GCST000998; GCST002245; GCST005194; GCST005195; GCST006698; GCST010723; NEALE2_1418_1; NEALE2_1428_1; NEALE2_1448_1; NEALE2_1538_0; NEALE2_20002_1074; NEALE2_20002_1094; NEALE2_20110_9; NEALE2_6150_2; NEALE2_6152_5; SAIGE_272_1; SAIGE_272_11	Deep venous thrombosis (dvt) | non-cancer illness code, self-reported_0.93206257_NA	Cholelithiasis, broad definition with cholecystitis_0.213936_0.0483186; "Disorders of gallbladder, biliary tract and pancreas"_0.207475_0.0447129; Alzheimer's disease (late onset)_0.271433_0.0764793; Angina | non-cancer illness code, self-reported_0.239154_0.0629954; Angina | vascular/heart problems diagnosed by doctor_0.234734_0.0628094; Blood clot in the leg (dvt) | blood clot, dvt, bronchitis, emphysema, asthma, rhinitis, eczema, allergy diagnosed by doctor_0.282746_0.0578923; Butter/spreadable butter | spread type_0.157585_0.0200854; Cholelithiasis_0.226336_0.049485; Coronary artery disease_0.141819_0.0286487; Coronary artery disease_0.144804_0.0335792; Coronary heart disease_0.236671_0.0671536; Deep venous thrombosis (dvt) | non-cancer illness code, self-reported_0.279702_0.0582944; Diabetes | illnesses of mother_0.100543_0.0279485; Early age-related macular degeneration_0.242927_0.0502994; Full cream | milk type used_0.15619_0.0333227; Hypercholesterolemia_0.140657_0.0397921; Hyperlipidemia_0.145016_0.0388949; Leiomyoma of uterus (all cancers excluded)_0.195748_0.0553703; Leiomyoma of uterus_0.194567_0.0534105; No | major dietary changes in the last 5 years_0.106004_0.0176866; Parental longevity (both parents in top 10%)_0.032636_0.00696304; White | bread type_0.0829594_0.0185311	higher HDL cholesterol; higher Hip circumference; higher Leg fat mass (left); higher Leg fat mass (right); higher Leg fat percentage (right); higher Pulse rate, automated reading; higher Waist circumference; lower Cholesterol, total; lower High light scatter reticulocyte count; lower Immature reticulocyte fraction; lower LDL cholesterol; lower Mean corpuscular volume; lower Parental longevity (father's attained age)	GCST002221; GCST002222; GCST002223; GCST004611; GCST006701; GCST90002334; NEALE2_102_raw; NEALE2_23111_raw; NEALE2_23112_raw; NEALE2_23116_raw; NEALE2_30280_raw; NEALE2_48_raw; NEALE2_49_raw	Cholesterol, total_1_NA; HDL cholesterol_0.9999888_NA; High light scatter reticulocyte count_0.996_NA; Hip circumference_0.992031_NA; Immature reticulocyte fraction_0.99646115_NA; LDL cholesterol_1_NA; Leg fat mass (left)_0.998_NA; Leg fat mass (right)_0.995877_NA; Leg fat percentage (right)_0.995_NA; Mean corpuscular volume_0.7589607_NA; Parental longevity (father's attained age)_0.9388095_NA; Pulse rate, automated reading_0.9916615_NA; Waist circumference_0.9981736_NA	Cholesterol, total_-0.652462_0.0543902; HDL cholesterol_0.1708_0.021711; High light scatter reticulocyte count_-0.141836_0.0160196; Hip circumference_0.452536_0.0778741; Immature reticulocyte fraction_-0.00664277_0.00122317; LDL cholesterol_-1.03004_0.0835582; Leg fat mass (left)_0.0669544_0.0127971; Leg fat mass (right)_0.0693701_0.0131361; Leg fat percentage (right)_0.238372_0.0458386; Mean corpuscular volume_-0.0323472_0.00669419; Parental longevity (father's attained age)_-0.050802_0.00812399; Pulse rate, automated reading_0.708084_0.103865; Waist circumference_0.464499_0.097158	NA	19:44908822:C:T	APOE	210.865	0.995281	NA	0.995281	1	trans	-0.237513	0.0344387	5.32288e-12	NA	NA	Novel Target	NA	NA				NA	trans	NA	NA
ENSG00000163697	chr4	APBB2	Myocardial infarction	EFO_0000612	higher_protein_levels	SUN_2018	NEALE2_6150_1; SAIGE_411_2	Cholelithiasis, broad definition with cholecystitis; "Disorders of gallbladder, biliary tract and pancreas"; Alzheimer's disease (late onset); Angina | non-cancer illness code, self-reported; Angina | vascular/heart problems diagnosed by doctor; Blood clot in the leg (dvt) | blood clot, dvt, bronchitis, emphysema, asthma, rhinitis, eczema, allergy diagnosed by doctor; Butter/spreadable butter | spread type; Cholelithiasis; Coronary artery disease; Coronary heart disease; Deep venous thrombosis (dvt) | non-cancer illness code, self-reported; Diabetes | illnesses of mother; Early age-related macular degeneration; Full cream | milk type used; Hypercholesterolemia; Hyperlipidemia; Leiomyoma of uterus; Leiomyoma of uterus (all cancers excluded); No | major dietary changes in the last 5 years; Parental longevity (both parents in top 10%); White | bread type	FINNGEN_R5_CD2_BENIGN_LEIOMYOMA_UTERI; FINNGEN_R5_CD2_BENIGN_LEIOMYOMA_UTERI_EXALLC; FINNGEN_R5_CHOLELITH_BROAD; FINNGEN_R5_K11_CHOLELITH; FINNGEN_R5_K11_GALLBILPANC; GCST000998; GCST002245; GCST005194; GCST005195; GCST006698; GCST010723; NEALE2_1418_1; NEALE2_1428_1; NEALE2_1448_1; NEALE2_1538_0; NEALE2_20002_1074; NEALE2_20002_1094; NEALE2_20110_9; NEALE2_6150_2; NEALE2_6152_5; SAIGE_272_1; SAIGE_272_11	Deep venous thrombosis (dvt) | non-cancer illness code, self-reported_0.93206257_NA	Cholelithiasis, broad definition with cholecystitis_0.213936_0.0483186; "Disorders of gallbladder, biliary tract and pancreas"_0.207475_0.0447129; Alzheimer's disease (late onset)_0.271433_0.0764793; Angina | non-cancer illness code, self-reported_0.239154_0.0629954; Angina | vascular/heart problems diagnosed by doctor_0.234734_0.0628094; Blood clot in the leg (dvt) | blood clot, dvt, bronchitis, emphysema, asthma, rhinitis, eczema, allergy diagnosed by doctor_0.282746_0.0578923; Butter/spreadable butter | spread type_0.157585_0.0200854; Cholelithiasis_0.226336_0.049485; Coronary artery disease_0.141819_0.0286487; Coronary artery disease_0.144804_0.0335792; Coronary heart disease_0.236671_0.0671536; Deep venous thrombosis (dvt) | non-cancer illness code, self-reported_0.279702_0.0582944; Diabetes | illnesses of mother_0.100543_0.0279485; Early age-related macular degeneration_0.242927_0.0502994; Full cream | milk type used_0.15619_0.0333227; Hypercholesterolemia_0.140657_0.0397921; Hyperlipidemia_0.145016_0.0388949; Leiomyoma of uterus (all cancers excluded)_0.195748_0.0553703; Leiomyoma of uterus_0.194567_0.0534105; No | major dietary changes in the last 5 years_0.106004_0.0176866; Parental longevity (both parents in top 10%)_0.032636_0.00696304; White | bread type_0.0829594_0.0185311	higher HDL cholesterol; higher Hip circumference; higher Leg fat mass (left); higher Leg fat mass (right); higher Leg fat percentage (right); higher Pulse rate, automated reading; higher Waist circumference; lower Cholesterol, total; lower High light scatter reticulocyte count; lower Immature reticulocyte fraction; lower LDL cholesterol; lower Mean corpuscular volume; lower Parental longevity (father's attained age)	GCST002221; GCST002222; GCST002223; GCST004611; GCST006701; GCST90002334; NEALE2_102_raw; NEALE2_23111_raw; NEALE2_23112_raw; NEALE2_23116_raw; NEALE2_30280_raw; NEALE2_48_raw; NEALE2_49_raw	Cholesterol, total_1_NA; HDL cholesterol_0.9999888_NA; High light scatter reticulocyte count_0.996_NA; Hip circumference_0.992031_NA; Immature reticulocyte fraction_0.99646115_NA; LDL cholesterol_1_NA; Leg fat mass (left)_0.998_NA; Leg fat mass (right)_0.995877_NA; Leg fat percentage (right)_0.995_NA; Mean corpuscular volume_0.7589607_NA; Parental longevity (father's attained age)_0.9388095_NA; Pulse rate, automated reading_0.9916615_NA; Waist circumference_0.9981736_NA	Cholesterol, total_-0.652462_0.0543902; HDL cholesterol_0.1708_0.021711; High light scatter reticulocyte count_-0.141836_0.0160196; Hip circumference_0.452536_0.0778741; Immature reticulocyte fraction_-0.00664277_0.00122317; LDL cholesterol_-1.03004_0.0835582; Leg fat mass (left)_0.0669544_0.0127971; Leg fat mass (right)_0.0693701_0.0131361; Leg fat percentage (right)_0.238372_0.0458386; Mean corpuscular volume_-0.0323472_0.00669419; Parental longevity (father's attained age)_-0.050802_0.00812399; Pulse rate, automated reading_0.708084_0.103865; Waist circumference_0.464499_0.097158	NA	19:44908822:C:T	APOE	160.661	0.989671	NA	0.989671	1	trans	-0.28292	0.049875	1.40664e-08	NA	NA	Novel Target	NA	NA				NA	trans	NA	NA
ENSG00000163697	chr4	APBB2	Angina pectoris	EFO_0003913	higher_protein_levels	SUN_2018	NEALE2_20002_1074; SAIGE_411_3	Cholelithiasis, broad definition with cholecystitis; "Disorders of gallbladder, biliary tract and pancreas"; Alzheimer's disease (late onset); Angina | non-cancer illness code, self-reported; Angina | vascular/heart problems diagnosed by doctor; Blood clot in the leg (dvt) | blood clot, dvt, bronchitis, emphysema, asthma, rhinitis, eczema, allergy diagnosed by doctor; Butter/spreadable butter | spread type; Cholelithiasis; Coronary artery disease; Coronary heart disease; Deep venous thrombosis (dvt) | non-cancer illness code, self-reported; Diabetes | illnesses of mother; Early age-related macular degeneration; Full cream | milk type used; Hypercholesterolemia; Hyperlipidemia; Leiomyoma of uterus; Leiomyoma of uterus (all cancers excluded); No | major dietary changes in the last 5 years; Parental longevity (both parents in top 10%); White | bread type	FINNGEN_R5_CD2_BENIGN_LEIOMYOMA_UTERI; FINNGEN_R5_CD2_BENIGN_LEIOMYOMA_UTERI_EXALLC; FINNGEN_R5_CHOLELITH_BROAD; FINNGEN_R5_K11_CHOLELITH; FINNGEN_R5_K11_GALLBILPANC; GCST000998; GCST002245; GCST005194; GCST005195; GCST006698; GCST010723; NEALE2_1418_1; NEALE2_1428_1; NEALE2_1448_1; NEALE2_1538_0; NEALE2_20002_1074; NEALE2_20002_1094; NEALE2_20110_9; NEALE2_6150_2; NEALE2_6152_5; SAIGE_272_1; SAIGE_272_11	Deep venous thrombosis (dvt) | non-cancer illness code, self-reported_0.93206257_NA	Cholelithiasis, broad definition with cholecystitis_0.213936_0.0483186; "Disorders of gallbladder, biliary tract and pancreas"_0.207475_0.0447129; Alzheimer's disease (late onset)_0.271433_0.0764793; Angina | non-cancer illness code, self-reported_0.239154_0.0629954; Angina | vascular/heart problems diagnosed by doctor_0.234734_0.0628094; Blood clot in the leg (dvt) | blood clot, dvt, bronchitis, emphysema, asthma, rhinitis, eczema, allergy diagnosed by doctor_0.282746_0.0578923; Butter/spreadable butter | spread type_0.157585_0.0200854; Cholelithiasis_0.226336_0.049485; Coronary artery disease_0.141819_0.0286487; Coronary artery disease_0.144804_0.0335792; Coronary heart disease_0.236671_0.0671536; Deep venous thrombosis (dvt) | non-cancer illness code, self-reported_0.279702_0.0582944; Diabetes | illnesses of mother_0.100543_0.0279485; Early age-related macular degeneration_0.242927_0.0502994; Full cream | milk type used_0.15619_0.0333227; Hypercholesterolemia_0.140657_0.0397921; Hyperlipidemia_0.145016_0.0388949; Leiomyoma of uterus (all cancers excluded)_0.195748_0.0553703; Leiomyoma of uterus_0.194567_0.0534105; No | major dietary changes in the last 5 years_0.106004_0.0176866; Parental longevity (both parents in top 10%)_0.032636_0.00696304; White | bread type_0.0829594_0.0185311	higher HDL cholesterol; higher Hip circumference; higher Leg fat mass (left); higher Leg fat mass (right); higher Leg fat percentage (right); higher Pulse rate, automated reading; higher Waist circumference; lower Cholesterol, total; lower High light scatter reticulocyte count; lower Immature reticulocyte fraction; lower LDL cholesterol; lower Mean corpuscular volume; lower Parental longevity (father's attained age)	GCST002221; GCST002222; GCST002223; GCST004611; GCST006701; GCST90002334; NEALE2_102_raw; NEALE2_23111_raw; NEALE2_23112_raw; NEALE2_23116_raw; NEALE2_30280_raw; NEALE2_48_raw; NEALE2_49_raw	Cholesterol, total_1_NA; HDL cholesterol_0.9999888_NA; High light scatter reticulocyte count_0.996_NA; Hip circumference_0.992031_NA; Immature reticulocyte fraction_0.99646115_NA; LDL cholesterol_1_NA; Leg fat mass (left)_0.998_NA; Leg fat mass (right)_0.995877_NA; Leg fat percentage (right)_0.995_NA; Mean corpuscular volume_0.7589607_NA; Parental longevity (father's attained age)_0.9388095_NA; Pulse rate, automated reading_0.9916615_NA; Waist circumference_0.9981736_NA	Cholesterol, total_-0.652462_0.0543902; HDL cholesterol_0.1708_0.021711; High light scatter reticulocyte count_-0.141836_0.0160196; Hip circumference_0.452536_0.0778741; Immature reticulocyte fraction_-0.00664277_0.00122317; LDL cholesterol_-1.03004_0.0835582; Leg fat mass (left)_0.0669544_0.0127971; Leg fat mass (right)_0.0693701_0.0131361; Leg fat percentage (right)_0.238372_0.0458386; Mean corpuscular volume_-0.0323472_0.00669419; Parental longevity (father's attained age)_-0.050802_0.00812399; Pulse rate, automated reading_0.708084_0.103865; Waist circumference_0.464499_0.097158	NA	19:44908822:C:T	APOE	231.628	0.996	NA	0.996	1	trans	-0.314356	0.0459557	7.89688e-12	NA	NA	Novel Target	NA	NA				NA	trans	NA	NA
ENSG00000163697	chr4	APBB2	Coronary atherosclerosis	MONDO_0021661	higher_protein_levels	SUN_2018	SAIGE_411_4	Cholelithiasis, broad definition with cholecystitis; "Disorders of gallbladder, biliary tract and pancreas"; Alzheimer's disease (late onset); Angina | non-cancer illness code, self-reported; Angina | vascular/heart problems diagnosed by doctor; Blood clot in the leg (dvt) | blood clot, dvt, bronchitis, emphysema, asthma, rhinitis, eczema, allergy diagnosed by doctor; Butter/spreadable butter | spread type; Cholelithiasis; Coronary artery disease; Coronary heart disease; Deep venous thrombosis (dvt) | non-cancer illness code, self-reported; Diabetes | illnesses of mother; Early age-related macular degeneration; Full cream | milk type used; Hypercholesterolemia; Hyperlipidemia; Leiomyoma of uterus; Leiomyoma of uterus (all cancers excluded); No | major dietary changes in the last 5 years; Parental longevity (both parents in top 10%); White | bread type	FINNGEN_R5_CD2_BENIGN_LEIOMYOMA_UTERI; FINNGEN_R5_CD2_BENIGN_LEIOMYOMA_UTERI_EXALLC; FINNGEN_R5_CHOLELITH_BROAD; FINNGEN_R5_K11_CHOLELITH; FINNGEN_R5_K11_GALLBILPANC; GCST000998; GCST002245; GCST005194; GCST005195; GCST006698; GCST010723; NEALE2_1418_1; NEALE2_1428_1; NEALE2_1448_1; NEALE2_1538_0; NEALE2_20002_1074; NEALE2_20002_1094; NEALE2_20110_9; NEALE2_6150_2; NEALE2_6152_5; SAIGE_272_1; SAIGE_272_11	Deep venous thrombosis (dvt) | non-cancer illness code, self-reported_0.93206257_NA	Cholelithiasis, broad definition with cholecystitis_0.213936_0.0483186; "Disorders of gallbladder, biliary tract and pancreas"_0.207475_0.0447129; Alzheimer's disease (late onset)_0.271433_0.0764793; Angina | non-cancer illness code, self-reported_0.239154_0.0629954; Angina | vascular/heart problems diagnosed by doctor_0.234734_0.0628094; Blood clot in the leg (dvt) | blood clot, dvt, bronchitis, emphysema, asthma, rhinitis, eczema, allergy diagnosed by doctor_0.282746_0.0578923; Butter/spreadable butter | spread type_0.157585_0.0200854; Cholelithiasis_0.226336_0.049485; Coronary artery disease_0.141819_0.0286487; Coronary artery disease_0.144804_0.0335792; Coronary heart disease_0.236671_0.0671536; Deep venous thrombosis (dvt) | non-cancer illness code, self-reported_0.279702_0.0582944; Diabetes | illnesses of mother_0.100543_0.0279485; Early age-related macular degeneration_0.242927_0.0502994; Full cream | milk type used_0.15619_0.0333227; Hypercholesterolemia_0.140657_0.0397921; Hyperlipidemia_0.145016_0.0388949; Leiomyoma of uterus (all cancers excluded)_0.195748_0.0553703; Leiomyoma of uterus_0.194567_0.0534105; No | major dietary changes in the last 5 years_0.106004_0.0176866; Parental longevity (both parents in top 10%)_0.032636_0.00696304; White | bread type_0.0829594_0.0185311	higher HDL cholesterol; higher Hip circumference; higher Leg fat mass (left); higher Leg fat mass (right); higher Leg fat percentage (right); higher Pulse rate, automated reading; higher Waist circumference; lower Cholesterol, total; lower High light scatter reticulocyte count; lower Immature reticulocyte fraction; lower LDL cholesterol; lower Mean corpuscular volume; lower Parental longevity (father's attained age)	GCST002221; GCST002222; GCST002223; GCST004611; GCST006701; GCST90002334; NEALE2_102_raw; NEALE2_23111_raw; NEALE2_23112_raw; NEALE2_23116_raw; NEALE2_30280_raw; NEALE2_48_raw; NEALE2_49_raw	Cholesterol, total_1_NA; HDL cholesterol_0.9999888_NA; High light scatter reticulocyte count_0.996_NA; Hip circumference_0.992031_NA; Immature reticulocyte fraction_0.99646115_NA; LDL cholesterol_1_NA; Leg fat mass (left)_0.998_NA; Leg fat mass (right)_0.995877_NA; Leg fat percentage (right)_0.995_NA; Mean corpuscular volume_0.7589607_NA; Parental longevity (father's attained age)_0.9388095_NA; Pulse rate, automated reading_0.9916615_NA; Waist circumference_0.9981736_NA	Cholesterol, total_-0.652462_0.0543902; HDL cholesterol_0.1708_0.021711; High light scatter reticulocyte count_-0.141836_0.0160196; Hip circumference_0.452536_0.0778741; Immature reticulocyte fraction_-0.00664277_0.00122317; LDL cholesterol_-1.03004_0.0835582; Leg fat mass (left)_0.0669544_0.0127971; Leg fat mass (right)_0.0693701_0.0131361; Leg fat percentage (right)_0.238372_0.0458386; Mean corpuscular volume_-0.0323472_0.00669419; Parental longevity (father's attained age)_-0.050802_0.00812399; Pulse rate, automated reading_0.708084_0.103865; Waist circumference_0.464499_0.097158	NA	19:44908822:C:T	APOE	165.389	0.993988	NA	0.993988	1	trans	-0.323088	0.0437508	1.52771e-13	NA	NA	Novel Target	NA	NA				NA	trans	NA	NA
ENSG00000084234	chr11	APLP2	Mood swings	HP_0000720	lower_protein_levels	SUN_2018	NEALE2_1920	NA	NA	NA	NA	lower Depressed affect; lower Experiencing mood swings; lower Feeling miserable; lower Neuroticism	GCST005232; GCST006475; GCST006943; GCST006944	Depressed affect_0.996_NA; Experiencing mood swings_0.994_NA; Feeling miserable_0.99679506_NA; Neuroticism_0.99282897_NA	Depressed affect_-0.0931201_0.021737; Experiencing mood swings_-0.080292_0.0206953; Feeling miserable_-0.0859491_0.0213747; Neuroticism_-0.1735_0.0454569	NA	3:117251406:T:C	LSAMP	153.293	0.991806	NA	0.991806	1	trans	0.147674	0.0391137	0.000159689	NA	NA	Novel Target	NA	NA				NA	trans	NA	NA
ENSG00000084234	chr11	APLP2	Miserableness	EFO_0007803	lower_protein_levels	SUN_2018	NEALE2_1930	NA	NA	NA	NA	lower Depressed affect; lower Experiencing mood swings; lower Feeling miserable; lower Neuroticism	GCST005232; GCST006475; GCST006943; GCST006944	Depressed affect_0.996_NA; Experiencing mood swings_0.994_NA; Feeling miserable_0.99679506_NA; Neuroticism_0.99282897_NA	Depressed affect_-0.0931201_0.021737; Experiencing mood swings_-0.080292_0.0206953; Feeling miserable_-0.0859491_0.0213747; Neuroticism_-0.1735_0.0454569	NA	3:117251406:T:C	LSAMP	211.253	0.995	NA	0.995	1	trans	0.172104	0.041974	4.12705e-05	NA	NA	Novel Target	NA	NA				NA	trans	NA	NA
ENSG00000110243	chr11	APOA5	Pure hypercholesterolaemia	EFO_0004911	higher_protein_levels	SUN_2018	FINNGEN_R5_E4_HYPERCHOL	Fracture of radius and ulna; Wet age-related macular degeneration	FINNGEN_R5_WET_AMD; SAIGE_803_2	no_coloc	Fracture of radius and ulna_0.317054_0.0853872; Wet age-related macular degeneration_0.497998_0.139516	higher Cholesterol_[M+H-H2O]1+ levels; higher Cholesteryl ester_16:0_[M+NH4]1+ levels; higher Cholesteryl ester_16:1_[M+NH4]1+ levels; higher Cholesteryl ester_17:1_[M+NH4]1+ levels; higher Cholesteryl ester_18:0_[M+NH4]1+ levels; higher Cholesteryl ester_18:1_[M+NH4]1+ levels; higher Cholesteryl ester_18:2_[M+NH4]1+ levels; higher Cholesteryl ester_18:3_[M+NH4]1+ levels; higher Cholesteryl ester_20:3_[M+NH4]1+ levels; higher Cholesteryl ester_20:5_[M+NH4]1+ levels; higher Eosinophil counts; higher Eosinophil percentage of granulocytes; higher Eosinophil percentage of white cells; higher HDL cholesterol; higher Hematocrit; higher Lysophosphatidylcholine-O_16:1_[M+H]1+/Lysophosphatidylcholine-P_16:0_[M+H]1+ levels; higher Mean corpuscular volume; higher Mean reticulocyte volume; higher Monocyte count; higher Phosphatidylcholine-O_18:1_[M+H]1+/Phosphatidylcholine-P_18:0_[M+H]1+ levels; higher Phosphatidylethanolamine-O_36:5_[M+H]1+/Phosphatidylethanolamine-P_36:4_[M+H]1+ levels; higher Phosphatidylglycerol_34:1_[M+H]1+ levels; higher Platelet count; higher Plateletcrit; higher Red blood cell (erythrocyte) distribution width; higher Red cell distribution width; higher Serum 25-Hydroxyvitamin D levels; higher Sphingomyelin_32:1_[M+H]1+ levels; higher Stem cell factor levels; higher Sum eosinophil basophil counts; higher Triacylglycerol_48:4_[M+NH4]1+ levels; lower Cholesterol, total; lower Diacylglycerol_32:2_[M+H-H2O]1+ levels; lower Diacylglycerol_34:1_[M+H-H2O]1+ levels; lower Diacylglycerol_34:2_[M+H-H2O]1+ levels; lower Diacylglycerol_36:2_[M+H-H2O]1+ levels; lower Heel bone mineral density; lower High light scatter reticulocyte count; lower High light scatter reticulocyte percentage of red cells; lower LDL cholesterol; lower Mean corpuscular hemoglobin concentration; lower Mean platelet volume; lower Neutrophil percentage of granulocytes; lower Number of treatments/medications taken; lower Platelet distribution width; lower Triacylglycerol_48:2_[M+NH4]1+ levels; lower Triacylglycerol_48:3_[M+NH4]1+ levels; lower Triacylglycerol_50:2_[M+NH4]1+ levels; lower Triacylglycerol_50:3_[M+NH4]1+ levels; lower Triacylglycerol_50:4_[M+NH4]1+ levels; lower Triacylglycerol_52:1_[M+NH4]1+ levels; lower Triacylglycerol_52:2_[M+NH4]1+ levels; lower Triacylglycerol_52:3_[M+NH4]1+ levels; lower Triacylglycerol_52:4_[M+NH4]1+ levels; lower Triacylglycerol_52:5_[M+NH4]1+ levels; lower Triacylglycerol_54:2_[M+NH4]1+ levels; lower Triacylglycerol_54:3_[M+NH4]1+ levels; lower Triacylglycerol_54:4_[M+NH4]1+ levels; lower Triacylglycerol_54:5_[M+NH4]1+ levels; lower Triacylglycerol_56:4_[M+NH4]1+ levels; lower Triacylglycerol_56:5_[M+NH4]1+ levels; lower Triglycerides	GCST000755; GCST000758; GCST000759; GCST000760; GCST004599; GCST004600; GCST004603; GCST004605; GCST004606; GCST004607; GCST004611; GCST004616; GCST004617; GCST004621; GCST004623; GCST004624; GCST006979; GCST90000615; GCST90002334; GCST90002340; GCST90002383; GCST90002386; GCST90002396; GCST90012023; GCST90060133; GCST90060144; GCST90060160; GCST90060168; GCST90060178; GCST90060179; GCST90060191; GCST90060210; GCST90060211; GCST90060216; GCST90060218; GCST90060220; GCST90060221; GCST90060222; GCST90060225; GCST90060228; GCST90060231; GCST90060257; GCST90060289; GCST90060412; GCST90060418; GCST90060421; GCST90060466; GCST90060468; GCST90060473; GCST90060506; GCST90060508; GCST90060509; GCST90060511; GCST90060515; GCST90060539; GCST90060540; GCST90060541; GCST90060544; GCST90060554; GCST90060556; NEALE2_137; NEALE2_30070_raw	Cholesterol_[M+H-H2O]1+ levels_0.999973526344683_11:116778201:G:C; Cholesterol, total_0.99996313469898_11:116778201:G:C; Cholesteryl ester_16:0_[M+NH4]1+ levels_0.99994523248463_11:116778201:G:C; Cholesteryl ester_16:1_[M+NH4]1+ levels_0.999973523421751_11:116778201:G:C; Cholesteryl ester_17:1_[M+NH4]1+ levels_0.999973010690455_11:116778201:G:C; Cholesteryl ester_18:0_[M+NH4]1+ levels_0.999973526420084_11:116778201:G:C; Cholesteryl ester_18:1_[M+NH4]1+ levels_0.999973526489218_11:116778201:G:C; Cholesteryl ester_18:2_[M+NH4]1+ levels_0.9997781323553_11:116778201:G:C; Cholesteryl ester_18:3_[M+NH4]1+ levels_0.999973526492508_11:116778201:G:C; Cholesteryl ester_20:3_[M+NH4]1+ levels_0.999972999716702_11:116778201:G:C; Cholesteryl ester_20:5_[M+NH4]1+ levels_0.999925392029851_11:116778201:G:C; Diacylglycerol_32:2_[M+H-H2O]1+ levels_0.999972384694925_11:116778201:G:C; Diacylglycerol_34:1_[M+H-H2O]1+ levels_0.999973518559515_11:116778201:G:C; Diacylglycerol_34:2_[M+H-H2O]1+ levels_0.999973525733576_11:116778201:G:C; Diacylglycerol_36:2_[M+H-H2O]1+ levels_0.999973526519017_11:116778201:G:C; Eosinophil counts_0.918571013951257_11:116720071:G:A; Eosinophil percentage of granulocytes_0.645746411717469_11:116781635:A:G; Eosinophil percentage of white cells_0.710511446455803_11:116781635:A:G; HDL cholesterol_0.999963134141353_11:116778201:G:C; Heel bone mineral density_0.9859112_NA; Hematocrit_0.971175029860903_11:117031495:C:CATTTT; High light scatter reticulocyte count_0.999790774700908_11:116778201:G:C; High light scatter reticulocyte percentage of red cells_0.999829395183624_11:116778201:G:C; LDL cholesterol_0.999963134018568_11:116778201:G:C; Lysophosphatidylcholine-O_16:1_[M+H]1+/Lysophosphatidylcholine-P_16:0_[M+H]1+ levels_0.999972886069824_11:116778201:G:C; Mean corpuscular hemoglobin concentration_0.999635745406252_11:116778201:G:C; Mean corpuscular volume_0.997110834829363_11:116791691:G:C; Mean platelet volume_0.99911075360471_11:116778201:G:C; Mean reticulocyte volume_0.999829395184093_11:116778201:G:C; Monocyte count_0.999819164909866_11:116778201:G:C; Neutrophil percentage of granulocytes_0.716162821853801_11:116781635:A:G; Number of treatments/medications taken_0.998296438965047_11:116752497:TA:T; Phosphatidylcholine-O_18:1_[M+H]1+/Phosphatidylcholine-P_18:0_[M+H]1+ levels_0.99994756629323_11:116778201:G:C; Phosphatidylethanolamine-O_36:5_[M+H]1+/Phosphatidylethanolamine-P_36:4_[M+H]1+ levels_0.991927978286344_11:116832924:G:C; Phosphatidylglycerol_34:1_[M+H]1+ levels_0.999966004128281_11:116778201:G:C; Platelet count_0.999272343998827_11:116752497:TA:T; Platelet distribution width_0.999808548762682_11:116778201:G:C; Plateletcrit_0.733539029650019_11:116831646:T:C; Red blood cell (erythrocyte) distribution width_0.999779349144262_11:116778201:G:C; Red cell distribution width_0.998783900930305_11:116778201:G:C; Serum 25-Hydroxyvitamin D levels_0.999632341682797_11:116778201:G:C; Sphingomyelin_32:1_[M+H]1+ levels_0.999973523292976_11:116778201:G:C; Stem cell factor levels_0.999795833561336_11:116778201:G:C; Sum eosinophil basophil counts_0.991432247854467_11:116752497:TA:T; Triacylglycerol_48:2_[M+NH4]1+ levels_0.99990845690658_11:116778201:G:C; Triacylglycerol_48:3_[M+NH4]1+ levels_0.999969799452645_11:116778201:G:C; Triacylglycerol_48:4_[M+NH4]1+ levels_0.999748306042782_11:116778201:G:C; Triacylglycerol_50:2_[M+NH4]1+ levels_0.999895749048932_11:116778201:G:C; Triacylglycerol_50:3_[M+NH4]1+ levels_0.999973281779849_11:116778201:G:C; Triacylglycerol_50:4_[M+NH4]1+ levels_0.999973164437199_11:116778201:G:C; Triacylglycerol_52:1_[M+NH4]1+ levels_0.99997093141965_11:116778201:G:C; Triacylglycerol_52:2_[M+NH4]1+ levels_0.999973229031831_11:116778201:G:C; Triacylglycerol_52:3_[M+NH4]1+ levels_0.999973526241714_11:116778201:G:C; Triacylglycerol_52:4_[M+NH4]1+ levels_0.999973523576461_11:116778201:G:C; Triacylglycerol_52:5_[M+NH4]1+ levels_0.9999730533471_11:116778201:G:C; Triacylglycerol_54:2_[M+NH4]1+ levels_0.999910343979565_11:116778201:G:C; Triacylglycerol_54:3_[M+NH4]1+ levels_0.999973395824942_11:116778201:G:C; Triacylglycerol_54:4_[M+NH4]1+ levels_0.999973509023758_11:116778201:G:C; Triacylglycerol_54:5_[M+NH4]1+ levels_0.999972459512805_11:116778201:G:C; Triacylglycerol_56:4_[M+NH4]1+ levels_0.99997209456511_11:116778201:G:C; Triacylglycerol_56:5_[M+NH4]1+ levels_0.999847264955468_11:116778201:G:C; Triglycerides_0.999963139804056_11:116778201:G:C	Cholesterol_[M+H-H2O]1+ levels_0.490285714285714_0.0496845714285714; Cholesterol, total_-0.455238_0.0691404; Cholesteryl ester_16:0_[M+NH4]1+ levels_0.296862857142857_0.0529927619047619; Cholesteryl ester_16:1_[M+NH4]1+ levels_0.481340952380952_0.0582598095238096; Cholesteryl ester_17:1_[M+NH4]1+ levels_0.427900952380952_0.0557314285714287; Cholesteryl ester_18:0_[M+NH4]1+ levels_0.412651428571429_0.0477607619047619; Cholesteryl ester_18:1_[M+NH4]1+ levels_0.431131428571429_0.0483066666666667; Cholesteryl ester_18:2_[M+NH4]1+ levels_0.350059047619048_0.0573893333333333; Cholesteryl ester_18:3_[M+NH4]1+ levels_0.517900952380952_0.0577432380952381; Cholesteryl ester_20:3_[M+NH4]1+ levels_0.415851428571429_0.0562552380952381; Cholesteryl ester_20:5_[M+NH4]1+ levels_0.386213333333333_0.0638994285714286; Diacylglycerol_32:2_[M+H-H2O]1+ levels_-0.488350476190476_0.0641432380952381; Diacylglycerol_34:1_[M+H-H2O]1+ levels_-0.54503619047619_0.060040380952381; Diacylglycerol_34:2_[M+H-H2O]1+ levels_-0.57264_0.0588819047619049; Diacylglycerol_36:2_[M+H-H2O]1+ levels_-0.602293333333333_0.0591219047619048; Eosinophil counts_0.122264_0.0261703; Eosinophil percentage of granulocytes_0.107843_0.0249789; Eosinophil percentage of white cells_0.108834_0.0249926; HDL cholesterol_0.39581_0.0612309; Heel bone mineral density_-0.0605176_0.00949184; Hematocrit_9.71714285714286_1.5972619047619; High light scatter reticulocyte count_-0.137141_0.0276251; High light scatter reticulocyte percentage of red cells_-0.133406857142857_0.0119534857142857; LDL cholesterol_-0.307429_0.0516604; Lysophosphatidylcholine-O_16:1_[M+H]1+/Lysophosphatidylcholine-P_16:0_[M+H]1+ levels_0.361992761904762_0.0483512380952381; Mean corpuscular hemoglobin concentration_-0.139446_0.0273484; Mean corpuscular volume_0.0801752_0.0150612; Mean platelet volume_-0.13406_0.0274655; Mean reticulocyte volume_0.178334857142857_0.0119319999999999; Monocyte count_0.0755695_0.0148121; Neutrophil percentage of granulocytes_-0.10826_0.0250144; Number of treatments/medications taken_-0.0599912_0.0132067; Phosphatidylcholine-O_18:1_[M+H]1+/Phosphatidylcholine-P_18:0_[M+H]1+ levels_0.408392380952381_0.0638323809523809; Phosphatidylethanolamine-O_36:5_[M+H]1+/Phosphatidylethanolamine-P_36:4_[M+H]1+ levels_1.67464577656676_0.304660762942779; Phosphatidylglycerol_34:1_[M+H]1+ levels_0.455409523809524_0.068702857142857; Platelet count_0.159321_0.030046; Platelet distribution width_-0.29017_0.044903; Plateletcrit_0.113112_0.0257875; Red blood cell (erythrocyte) distribution width_0.116402_0.0205165; Red cell distribution width_0.130984_0.0268552; Serum 25-Hydroxyvitamin D levels_0.164527_0.02531; Sphingomyelin_32:1_[M+H]1+ levels_0.535485714285714_0.0654655238095237; Stem cell factor levels_0.314285714285714_0.0537142857142857; Sum eosinophil basophil counts_0.127427_0.0266538; Triacylglycerol_48:2_[M+NH4]1+ levels_-0.499786666666667_0.0861622857142857; Triacylglycerol_48:3_[M+NH4]1+ levels_-0.550811428571429_0.0859184761904762; Triacylglycerol_48:4_[M+NH4]1+ levels_0.466148571428571_0.0849226666666667; Triacylglycerol_50:2_[M+NH4]1+ levels_-0.5308_0.085072380952381; Triacylglycerol_50:3_[M+NH4]1+ levels_-0.644026666666666_0.0843497142857144; Triacylglycerol_50:4_[M+NH4]1+ levels_-0.604826666666667_0.0834080000000001; Triacylglycerol_52:1_[M+NH4]1+ levels_-0.614716190476191_0.0861775238095238; Triacylglycerol_52:2_[M+NH4]1+ levels_-0.663577142857142_0.083447619047619; Triacylglycerol_52:3_[M+NH4]1+ levels_-0.782765714285714_0.0833958095238096; Triacylglycerol_52:4_[M+NH4]1+ levels_-0.703992380952381_0.0845630476190477; Triacylglycerol_52:5_[M+NH4]1+ levels_-0.584518095238095_0.0837569523809523; Triacylglycerol_54:2_[M+NH4]1+ levels_-0.505352380952381_0.0848689523809524; Triacylglycerol_54:3_[M+NH4]1+ levels_-0.642114285714285_0.084608380952381; Triacylglycerol_54:4_[M+NH4]1+ levels_-0.647238095238095_0.0846990476190475; Triacylglycerol_54:5_[M+NH4]1+ levels_-0.559001904761904_0.084391619047619; Triacylglycerol_56:4_[M+NH4]1+ levels_-0.537009523809524_0.083911619047619; Triacylglycerol_56:5_[M+NH4]1+ levels_-0.459344761904761_0.0831630476190477; Triglycerides_-0.896_0.126826	11:116752497:TA:T	NA		11.4387	0.919606	0.919606	NA	1	cis	-0.621714	0.123304	4.6034e-07	NA	NA	Novel Target	NA	NA			['ot_genetics_portal']	0.0486524	cis	0.131642	11:116752497:TA:T
ENSG00000110243	chr11	APOA5	Pure hyperglyceridaemia	EFO_0004211	higher_protein_levels	SUN_2018	FINNGEN_R5_E4_HYPERGLYCER	Fracture of radius and ulna; Wet age-related macular degeneration	FINNGEN_R5_WET_AMD; SAIGE_803_2	no_coloc	Fracture of radius and ulna_0.317054_0.0853872; Wet age-related macular degeneration_0.497998_0.139516	higher Cholesterol_[M+H-H2O]1+ levels; higher Cholesteryl ester_16:0_[M+NH4]1+ levels; higher Cholesteryl ester_16:1_[M+NH4]1+ levels; higher Cholesteryl ester_17:1_[M+NH4]1+ levels; higher Cholesteryl ester_18:0_[M+NH4]1+ levels; higher Cholesteryl ester_18:1_[M+NH4]1+ levels; higher Cholesteryl ester_18:2_[M+NH4]1+ levels; higher Cholesteryl ester_18:3_[M+NH4]1+ levels; higher Cholesteryl ester_20:3_[M+NH4]1+ levels; higher Cholesteryl ester_20:5_[M+NH4]1+ levels; higher Eosinophil counts; higher Eosinophil percentage of granulocytes; higher Eosinophil percentage of white cells; higher HDL cholesterol; higher Hematocrit; higher Lysophosphatidylcholine-O_16:1_[M+H]1+/Lysophosphatidylcholine-P_16:0_[M+H]1+ levels; higher Mean corpuscular volume; higher Mean reticulocyte volume; higher Monocyte count; higher Phosphatidylcholine-O_18:1_[M+H]1+/Phosphatidylcholine-P_18:0_[M+H]1+ levels; higher Phosphatidylethanolamine-O_36:5_[M+H]1+/Phosphatidylethanolamine-P_36:4_[M+H]1+ levels; higher Phosphatidylglycerol_34:1_[M+H]1+ levels; higher Platelet count; higher Plateletcrit; higher Red blood cell (erythrocyte) distribution width; higher Red cell distribution width; higher Serum 25-Hydroxyvitamin D levels; higher Sphingomyelin_32:1_[M+H]1+ levels; higher Stem cell factor levels; higher Sum eosinophil basophil counts; higher Triacylglycerol_48:4_[M+NH4]1+ levels; lower Cholesterol, total; lower Diacylglycerol_32:2_[M+H-H2O]1+ levels; lower Diacylglycerol_34:1_[M+H-H2O]1+ levels; lower Diacylglycerol_34:2_[M+H-H2O]1+ levels; lower Diacylglycerol_36:2_[M+H-H2O]1+ levels; lower Heel bone mineral density; lower High light scatter reticulocyte count; lower High light scatter reticulocyte percentage of red cells; lower LDL cholesterol; lower Mean corpuscular hemoglobin concentration; lower Mean platelet volume; lower Neutrophil percentage of granulocytes; lower Number of treatments/medications taken; lower Platelet distribution width; lower Triacylglycerol_48:2_[M+NH4]1+ levels; lower Triacylglycerol_48:3_[M+NH4]1+ levels; lower Triacylglycerol_50:2_[M+NH4]1+ levels; lower Triacylglycerol_50:3_[M+NH4]1+ levels; lower Triacylglycerol_50:4_[M+NH4]1+ levels; lower Triacylglycerol_52:1_[M+NH4]1+ levels; lower Triacylglycerol_52:2_[M+NH4]1+ levels; lower Triacylglycerol_52:3_[M+NH4]1+ levels; lower Triacylglycerol_52:4_[M+NH4]1+ levels; lower Triacylglycerol_52:5_[M+NH4]1+ levels; lower Triacylglycerol_54:2_[M+NH4]1+ levels; lower Triacylglycerol_54:3_[M+NH4]1+ levels; lower Triacylglycerol_54:4_[M+NH4]1+ levels; lower Triacylglycerol_54:5_[M+NH4]1+ levels; lower Triacylglycerol_56:4_[M+NH4]1+ levels; lower Triacylglycerol_56:5_[M+NH4]1+ levels; lower Triglycerides	GCST000755; GCST000758; GCST000759; GCST000760; GCST004599; GCST004600; GCST004603; GCST004605; GCST004606; GCST004607; GCST004611; GCST004616; GCST004617; GCST004621; GCST004623; GCST004624; GCST006979; GCST90000615; GCST90002334; GCST90002340; GCST90002383; GCST90002386; GCST90002396; GCST90012023; GCST90060133; GCST90060144; GCST90060160; GCST90060168; GCST90060178; GCST90060179; GCST90060191; GCST90060210; GCST90060211; GCST90060216; GCST90060218; GCST90060220; GCST90060221; GCST90060222; GCST90060225; GCST90060228; GCST90060231; GCST90060257; GCST90060289; GCST90060412; GCST90060418; GCST90060421; GCST90060466; GCST90060468; GCST90060473; GCST90060506; GCST90060508; GCST90060509; GCST90060511; GCST90060515; GCST90060539; GCST90060540; GCST90060541; GCST90060544; GCST90060554; GCST90060556; NEALE2_137; NEALE2_30070_raw	Cholesterol_[M+H-H2O]1+ levels_0.999973526344683_11:116778201:G:C; Cholesterol, total_0.99996313469898_11:116778201:G:C; Cholesteryl ester_16:0_[M+NH4]1+ levels_0.99994523248463_11:116778201:G:C; Cholesteryl ester_16:1_[M+NH4]1+ levels_0.999973523421751_11:116778201:G:C; Cholesteryl ester_17:1_[M+NH4]1+ levels_0.999973010690455_11:116778201:G:C; Cholesteryl ester_18:0_[M+NH4]1+ levels_0.999973526420084_11:116778201:G:C; Cholesteryl ester_18:1_[M+NH4]1+ levels_0.999973526489218_11:116778201:G:C; Cholesteryl ester_18:2_[M+NH4]1+ levels_0.9997781323553_11:116778201:G:C; Cholesteryl ester_18:3_[M+NH4]1+ levels_0.999973526492508_11:116778201:G:C; Cholesteryl ester_20:3_[M+NH4]1+ levels_0.999972999716702_11:116778201:G:C; Cholesteryl ester_20:5_[M+NH4]1+ levels_0.999925392029851_11:116778201:G:C; Diacylglycerol_32:2_[M+H-H2O]1+ levels_0.999972384694925_11:116778201:G:C; Diacylglycerol_34:1_[M+H-H2O]1+ levels_0.999973518559515_11:116778201:G:C; Diacylglycerol_34:2_[M+H-H2O]1+ levels_0.999973525733576_11:116778201:G:C; Diacylglycerol_36:2_[M+H-H2O]1+ levels_0.999973526519017_11:116778201:G:C; Eosinophil counts_0.918571013951257_11:116720071:G:A; Eosinophil percentage of granulocytes_0.645746411717469_11:116781635:A:G; Eosinophil percentage of white cells_0.710511446455803_11:116781635:A:G; HDL cholesterol_0.999963134141353_11:116778201:G:C; Heel bone mineral density_0.9859112_NA; Hematocrit_0.971175029860903_11:117031495:C:CATTTT; High light scatter reticulocyte count_0.999790774700908_11:116778201:G:C; High light scatter reticulocyte percentage of red cells_0.999829395183624_11:116778201:G:C; LDL cholesterol_0.999963134018568_11:116778201:G:C; Lysophosphatidylcholine-O_16:1_[M+H]1+/Lysophosphatidylcholine-P_16:0_[M+H]1+ levels_0.999972886069824_11:116778201:G:C; Mean corpuscular hemoglobin concentration_0.999635745406252_11:116778201:G:C; Mean corpuscular volume_0.997110834829363_11:116791691:G:C; Mean platelet volume_0.99911075360471_11:116778201:G:C; Mean reticulocyte volume_0.999829395184093_11:116778201:G:C; Monocyte count_0.999819164909866_11:116778201:G:C; Neutrophil percentage of granulocytes_0.716162821853801_11:116781635:A:G; Number of treatments/medications taken_0.998296438965047_11:116752497:TA:T; Phosphatidylcholine-O_18:1_[M+H]1+/Phosphatidylcholine-P_18:0_[M+H]1+ levels_0.99994756629323_11:116778201:G:C; Phosphatidylethanolamine-O_36:5_[M+H]1+/Phosphatidylethanolamine-P_36:4_[M+H]1+ levels_0.991927978286344_11:116832924:G:C; Phosphatidylglycerol_34:1_[M+H]1+ levels_0.999966004128281_11:116778201:G:C; Platelet count_0.999272343998827_11:116752497:TA:T; Platelet distribution width_0.999808548762682_11:116778201:G:C; Plateletcrit_0.733539029650019_11:116831646:T:C; Red blood cell (erythrocyte) distribution width_0.999779349144262_11:116778201:G:C; Red cell distribution width_0.998783900930305_11:116778201:G:C; Serum 25-Hydroxyvitamin D levels_0.999632341682797_11:116778201:G:C; Sphingomyelin_32:1_[M+H]1+ levels_0.999973523292976_11:116778201:G:C; Stem cell factor levels_0.999795833561336_11:116778201:G:C; Sum eosinophil basophil counts_0.991432247854467_11:116752497:TA:T; Triacylglycerol_48:2_[M+NH4]1+ levels_0.99990845690658_11:116778201:G:C; Triacylglycerol_48:3_[M+NH4]1+ levels_0.999969799452645_11:116778201:G:C; Triacylglycerol_48:4_[M+NH4]1+ levels_0.999748306042782_11:116778201:G:C; Triacylglycerol_50:2_[M+NH4]1+ levels_0.999895749048932_11:116778201:G:C; Triacylglycerol_50:3_[M+NH4]1+ levels_0.999973281779849_11:116778201:G:C; Triacylglycerol_50:4_[M+NH4]1+ levels_0.999973164437199_11:116778201:G:C; Triacylglycerol_52:1_[M+NH4]1+ levels_0.99997093141965_11:116778201:G:C; Triacylglycerol_52:2_[M+NH4]1+ levels_0.999973229031831_11:116778201:G:C; Triacylglycerol_52:3_[M+NH4]1+ levels_0.999973526241714_11:116778201:G:C; Triacylglycerol_52:4_[M+NH4]1+ levels_0.999973523576461_11:116778201:G:C; Triacylglycerol_52:5_[M+NH4]1+ levels_0.9999730533471_11:116778201:G:C; Triacylglycerol_54:2_[M+NH4]1+ levels_0.999910343979565_11:116778201:G:C; Triacylglycerol_54:3_[M+NH4]1+ levels_0.999973395824942_11:116778201:G:C; Triacylglycerol_54:4_[M+NH4]1+ levels_0.999973509023758_11:116778201:G:C; Triacylglycerol_54:5_[M+NH4]1+ levels_0.999972459512805_11:116778201:G:C; Triacylglycerol_56:4_[M+NH4]1+ levels_0.99997209456511_11:116778201:G:C; Triacylglycerol_56:5_[M+NH4]1+ levels_0.999847264955468_11:116778201:G:C; Triglycerides_0.999963139804056_11:116778201:G:C	Cholesterol_[M+H-H2O]1+ levels_0.490285714285714_0.0496845714285714; Cholesterol, total_-0.455238_0.0691404; Cholesteryl ester_16:0_[M+NH4]1+ levels_0.296862857142857_0.0529927619047619; Cholesteryl ester_16:1_[M+NH4]1+ levels_0.481340952380952_0.0582598095238096; Cholesteryl ester_17:1_[M+NH4]1+ levels_0.427900952380952_0.0557314285714287; Cholesteryl ester_18:0_[M+NH4]1+ levels_0.412651428571429_0.0477607619047619; Cholesteryl ester_18:1_[M+NH4]1+ levels_0.431131428571429_0.0483066666666667; Cholesteryl ester_18:2_[M+NH4]1+ levels_0.350059047619048_0.0573893333333333; Cholesteryl ester_18:3_[M+NH4]1+ levels_0.517900952380952_0.0577432380952381; Cholesteryl ester_20:3_[M+NH4]1+ levels_0.415851428571429_0.0562552380952381; Cholesteryl ester_20:5_[M+NH4]1+ levels_0.386213333333333_0.0638994285714286; Diacylglycerol_32:2_[M+H-H2O]1+ levels_-0.488350476190476_0.0641432380952381; Diacylglycerol_34:1_[M+H-H2O]1+ levels_-0.54503619047619_0.060040380952381; Diacylglycerol_34:2_[M+H-H2O]1+ levels_-0.57264_0.0588819047619049; Diacylglycerol_36:2_[M+H-H2O]1+ levels_-0.602293333333333_0.0591219047619048; Eosinophil counts_0.122264_0.0261703; Eosinophil percentage of granulocytes_0.107843_0.0249789; Eosinophil percentage of white cells_0.108834_0.0249926; HDL cholesterol_0.39581_0.0612309; Heel bone mineral density_-0.0605176_0.00949184; Hematocrit_9.71714285714286_1.5972619047619; High light scatter reticulocyte count_-0.137141_0.0276251; High light scatter reticulocyte percentage of red cells_-0.133406857142857_0.0119534857142857; LDL cholesterol_-0.307429_0.0516604; Lysophosphatidylcholine-O_16:1_[M+H]1+/Lysophosphatidylcholine-P_16:0_[M+H]1+ levels_0.361992761904762_0.0483512380952381; Mean corpuscular hemoglobin concentration_-0.139446_0.0273484; Mean corpuscular volume_0.0801752_0.0150612; Mean platelet volume_-0.13406_0.0274655; Mean reticulocyte volume_0.178334857142857_0.0119319999999999; Monocyte count_0.0755695_0.0148121; Neutrophil percentage of granulocytes_-0.10826_0.0250144; Number of treatments/medications taken_-0.0599912_0.0132067; Phosphatidylcholine-O_18:1_[M+H]1+/Phosphatidylcholine-P_18:0_[M+H]1+ levels_0.408392380952381_0.0638323809523809; Phosphatidylethanolamine-O_36:5_[M+H]1+/Phosphatidylethanolamine-P_36:4_[M+H]1+ levels_1.67464577656676_0.304660762942779; Phosphatidylglycerol_34:1_[M+H]1+ levels_0.455409523809524_0.068702857142857; Platelet count_0.159321_0.030046; Platelet distribution width_-0.29017_0.044903; Plateletcrit_0.113112_0.0257875; Red blood cell (erythrocyte) distribution width_0.116402_0.0205165; Red cell distribution width_0.130984_0.0268552; Serum 25-Hydroxyvitamin D levels_0.164527_0.02531; Sphingomyelin_32:1_[M+H]1+ levels_0.535485714285714_0.0654655238095237; Stem cell factor levels_0.314285714285714_0.0537142857142857; Sum eosinophil basophil counts_0.127427_0.0266538; Triacylglycerol_48:2_[M+NH4]1+ levels_-0.499786666666667_0.0861622857142857; Triacylglycerol_48:3_[M+NH4]1+ levels_-0.550811428571429_0.0859184761904762; Triacylglycerol_48:4_[M+NH4]1+ levels_0.466148571428571_0.0849226666666667; Triacylglycerol_50:2_[M+NH4]1+ levels_-0.5308_0.085072380952381; Triacylglycerol_50:3_[M+NH4]1+ levels_-0.644026666666666_0.0843497142857144; Triacylglycerol_50:4_[M+NH4]1+ levels_-0.604826666666667_0.0834080000000001; Triacylglycerol_52:1_[M+NH4]1+ levels_-0.614716190476191_0.0861775238095238; Triacylglycerol_52:2_[M+NH4]1+ levels_-0.663577142857142_0.083447619047619; Triacylglycerol_52:3_[M+NH4]1+ levels_-0.782765714285714_0.0833958095238096; Triacylglycerol_52:4_[M+NH4]1+ levels_-0.703992380952381_0.0845630476190477; Triacylglycerol_52:5_[M+NH4]1+ levels_-0.584518095238095_0.0837569523809523; Triacylglycerol_54:2_[M+NH4]1+ levels_-0.505352380952381_0.0848689523809524; Triacylglycerol_54:3_[M+NH4]1+ levels_-0.642114285714285_0.084608380952381; Triacylglycerol_54:4_[M+NH4]1+ levels_-0.647238095238095_0.0846990476190475; Triacylglycerol_54:5_[M+NH4]1+ levels_-0.559001904761904_0.084391619047619; Triacylglycerol_56:4_[M+NH4]1+ levels_-0.537009523809524_0.083911619047619; Triacylglycerol_56:5_[M+NH4]1+ levels_-0.459344761904761_0.0831630476190477; Triglycerides_-0.896_0.126826	11:116793324:G:A	NA		304.938	0.996719	0.996719	NA	1	cis	-3.18667	0.699499	5.22262e-06	NA	NA	Novel Target	NA	NA			['europepmc', 'eva', 'ot_genetics_portal']	0.425178	cis	0.656323	11:116792991:G:A
ENSG00000110243	chr11	APOA5	Mixed hyperlipidaemia	Orphanet_79211	higher_protein_levels	SUN_2018	FINNGEN_R5_E4_HYPERLIPMIX	Fracture of radius and ulna; Wet age-related macular degeneration	FINNGEN_R5_WET_AMD; SAIGE_803_2	no_coloc	Fracture of radius and ulna_0.317054_0.0853872; Wet age-related macular degeneration_0.497998_0.139516	higher Cholesterol_[M+H-H2O]1+ levels; higher Cholesteryl ester_16:0_[M+NH4]1+ levels; higher Cholesteryl ester_16:1_[M+NH4]1+ levels; higher Cholesteryl ester_17:1_[M+NH4]1+ levels; higher Cholesteryl ester_18:0_[M+NH4]1+ levels; higher Cholesteryl ester_18:1_[M+NH4]1+ levels; higher Cholesteryl ester_18:2_[M+NH4]1+ levels; higher Cholesteryl ester_18:3_[M+NH4]1+ levels; higher Cholesteryl ester_20:3_[M+NH4]1+ levels; higher Cholesteryl ester_20:5_[M+NH4]1+ levels; higher Eosinophil counts; higher Eosinophil percentage of granulocytes; higher Eosinophil percentage of white cells; higher HDL cholesterol; higher Hematocrit; higher Lysophosphatidylcholine-O_16:1_[M+H]1+/Lysophosphatidylcholine-P_16:0_[M+H]1+ levels; higher Mean corpuscular volume; higher Mean reticulocyte volume; higher Monocyte count; higher Phosphatidylcholine-O_18:1_[M+H]1+/Phosphatidylcholine-P_18:0_[M+H]1+ levels; higher Phosphatidylethanolamine-O_36:5_[M+H]1+/Phosphatidylethanolamine-P_36:4_[M+H]1+ levels; higher Phosphatidylglycerol_34:1_[M+H]1+ levels; higher Platelet count; higher Plateletcrit; higher Red blood cell (erythrocyte) distribution width; higher Red cell distribution width; higher Serum 25-Hydroxyvitamin D levels; higher Sphingomyelin_32:1_[M+H]1+ levels; higher Stem cell factor levels; higher Sum eosinophil basophil counts; higher Triacylglycerol_48:4_[M+NH4]1+ levels; lower Cholesterol, total; lower Diacylglycerol_32:2_[M+H-H2O]1+ levels; lower Diacylglycerol_34:1_[M+H-H2O]1+ levels; lower Diacylglycerol_34:2_[M+H-H2O]1+ levels; lower Diacylglycerol_36:2_[M+H-H2O]1+ levels; lower Heel bone mineral density; lower High light scatter reticulocyte count; lower High light scatter reticulocyte percentage of red cells; lower LDL cholesterol; lower Mean corpuscular hemoglobin concentration; lower Mean platelet volume; lower Neutrophil percentage of granulocytes; lower Number of treatments/medications taken; lower Platelet distribution width; lower Triacylglycerol_48:2_[M+NH4]1+ levels; lower Triacylglycerol_48:3_[M+NH4]1+ levels; lower Triacylglycerol_50:2_[M+NH4]1+ levels; lower Triacylglycerol_50:3_[M+NH4]1+ levels; lower Triacylglycerol_50:4_[M+NH4]1+ levels; lower Triacylglycerol_52:1_[M+NH4]1+ levels; lower Triacylglycerol_52:2_[M+NH4]1+ levels; lower Triacylglycerol_52:3_[M+NH4]1+ levels; lower Triacylglycerol_52:4_[M+NH4]1+ levels; lower Triacylglycerol_52:5_[M+NH4]1+ levels; lower Triacylglycerol_54:2_[M+NH4]1+ levels; lower Triacylglycerol_54:3_[M+NH4]1+ levels; lower Triacylglycerol_54:4_[M+NH4]1+ levels; lower Triacylglycerol_54:5_[M+NH4]1+ levels; lower Triacylglycerol_56:4_[M+NH4]1+ levels; lower Triacylglycerol_56:5_[M+NH4]1+ levels; lower Triglycerides	GCST000755; GCST000758; GCST000759; GCST000760; GCST004599; GCST004600; GCST004603; GCST004605; GCST004606; GCST004607; GCST004611; GCST004616; GCST004617; GCST004621; GCST004623; GCST004624; GCST006979; GCST90000615; GCST90002334; GCST90002340; GCST90002383; GCST90002386; GCST90002396; GCST90012023; GCST90060133; GCST90060144; GCST90060160; GCST90060168; GCST90060178; GCST90060179; GCST90060191; GCST90060210; GCST90060211; GCST90060216; GCST90060218; GCST90060220; GCST90060221; GCST90060222; GCST90060225; GCST90060228; GCST90060231; GCST90060257; GCST90060289; GCST90060412; GCST90060418; GCST90060421; GCST90060466; GCST90060468; GCST90060473; GCST90060506; GCST90060508; GCST90060509; GCST90060511; GCST90060515; GCST90060539; GCST90060540; GCST90060541; GCST90060544; GCST90060554; GCST90060556; NEALE2_137; NEALE2_30070_raw	Cholesterol_[M+H-H2O]1+ levels_0.999973526344683_11:116778201:G:C; Cholesterol, total_0.99996313469898_11:116778201:G:C; Cholesteryl ester_16:0_[M+NH4]1+ levels_0.99994523248463_11:116778201:G:C; Cholesteryl ester_16:1_[M+NH4]1+ levels_0.999973523421751_11:116778201:G:C; Cholesteryl ester_17:1_[M+NH4]1+ levels_0.999973010690455_11:116778201:G:C; Cholesteryl ester_18:0_[M+NH4]1+ levels_0.999973526420084_11:116778201:G:C; Cholesteryl ester_18:1_[M+NH4]1+ levels_0.999973526489218_11:116778201:G:C; Cholesteryl ester_18:2_[M+NH4]1+ levels_0.9997781323553_11:116778201:G:C; Cholesteryl ester_18:3_[M+NH4]1+ levels_0.999973526492508_11:116778201:G:C; Cholesteryl ester_20:3_[M+NH4]1+ levels_0.999972999716702_11:116778201:G:C; Cholesteryl ester_20:5_[M+NH4]1+ levels_0.999925392029851_11:116778201:G:C; Diacylglycerol_32:2_[M+H-H2O]1+ levels_0.999972384694925_11:116778201:G:C; Diacylglycerol_34:1_[M+H-H2O]1+ levels_0.999973518559515_11:116778201:G:C; Diacylglycerol_34:2_[M+H-H2O]1+ levels_0.999973525733576_11:116778201:G:C; Diacylglycerol_36:2_[M+H-H2O]1+ levels_0.999973526519017_11:116778201:G:C; Eosinophil counts_0.918571013951257_11:116720071:G:A; Eosinophil percentage of granulocytes_0.645746411717469_11:116781635:A:G; Eosinophil percentage of white cells_0.710511446455803_11:116781635:A:G; HDL cholesterol_0.999963134141353_11:116778201:G:C; Heel bone mineral density_0.9859112_NA; Hematocrit_0.971175029860903_11:117031495:C:CATTTT; High light scatter reticulocyte count_0.999790774700908_11:116778201:G:C; High light scatter reticulocyte percentage of red cells_0.999829395183624_11:116778201:G:C; LDL cholesterol_0.999963134018568_11:116778201:G:C; Lysophosphatidylcholine-O_16:1_[M+H]1+/Lysophosphatidylcholine-P_16:0_[M+H]1+ levels_0.999972886069824_11:116778201:G:C; Mean corpuscular hemoglobin concentration_0.999635745406252_11:116778201:G:C; Mean corpuscular volume_0.997110834829363_11:116791691:G:C; Mean platelet volume_0.99911075360471_11:116778201:G:C; Mean reticulocyte volume_0.999829395184093_11:116778201:G:C; Monocyte count_0.999819164909866_11:116778201:G:C; Neutrophil percentage of granulocytes_0.716162821853801_11:116781635:A:G; Number of treatments/medications taken_0.998296438965047_11:116752497:TA:T; Phosphatidylcholine-O_18:1_[M+H]1+/Phosphatidylcholine-P_18:0_[M+H]1+ levels_0.99994756629323_11:116778201:G:C; Phosphatidylethanolamine-O_36:5_[M+H]1+/Phosphatidylethanolamine-P_36:4_[M+H]1+ levels_0.991927978286344_11:116832924:G:C; Phosphatidylglycerol_34:1_[M+H]1+ levels_0.999966004128281_11:116778201:G:C; Platelet count_0.999272343998827_11:116752497:TA:T; Platelet distribution width_0.999808548762682_11:116778201:G:C; Plateletcrit_0.733539029650019_11:116831646:T:C; Red blood cell (erythrocyte) distribution width_0.999779349144262_11:116778201:G:C; Red cell distribution width_0.998783900930305_11:116778201:G:C; Serum 25-Hydroxyvitamin D levels_0.999632341682797_11:116778201:G:C; Sphingomyelin_32:1_[M+H]1+ levels_0.999973523292976_11:116778201:G:C; Stem cell factor levels_0.999795833561336_11:116778201:G:C; Sum eosinophil basophil counts_0.991432247854467_11:116752497:TA:T; Triacylglycerol_48:2_[M+NH4]1+ levels_0.99990845690658_11:116778201:G:C; Triacylglycerol_48:3_[M+NH4]1+ levels_0.999969799452645_11:116778201:G:C; Triacylglycerol_48:4_[M+NH4]1+ levels_0.999748306042782_11:116778201:G:C; Triacylglycerol_50:2_[M+NH4]1+ levels_0.999895749048932_11:116778201:G:C; Triacylglycerol_50:3_[M+NH4]1+ levels_0.999973281779849_11:116778201:G:C; Triacylglycerol_50:4_[M+NH4]1+ levels_0.999973164437199_11:116778201:G:C; Triacylglycerol_52:1_[M+NH4]1+ levels_0.99997093141965_11:116778201:G:C; Triacylglycerol_52:2_[M+NH4]1+ levels_0.999973229031831_11:116778201:G:C; Triacylglycerol_52:3_[M+NH4]1+ levels_0.999973526241714_11:116778201:G:C; Triacylglycerol_52:4_[M+NH4]1+ levels_0.999973523576461_11:116778201:G:C; Triacylglycerol_52:5_[M+NH4]1+ levels_0.9999730533471_11:116778201:G:C; Triacylglycerol_54:2_[M+NH4]1+ levels_0.999910343979565_11:116778201:G:C; Triacylglycerol_54:3_[M+NH4]1+ levels_0.999973395824942_11:116778201:G:C; Triacylglycerol_54:4_[M+NH4]1+ levels_0.999973509023758_11:116778201:G:C; Triacylglycerol_54:5_[M+NH4]1+ levels_0.999972459512805_11:116778201:G:C; Triacylglycerol_56:4_[M+NH4]1+ levels_0.99997209456511_11:116778201:G:C; Triacylglycerol_56:5_[M+NH4]1+ levels_0.999847264955468_11:116778201:G:C; Triglycerides_0.999963139804056_11:116778201:G:C	Cholesterol_[M+H-H2O]1+ levels_0.490285714285714_0.0496845714285714; Cholesterol, total_-0.455238_0.0691404; Cholesteryl ester_16:0_[M+NH4]1+ levels_0.296862857142857_0.0529927619047619; Cholesteryl ester_16:1_[M+NH4]1+ levels_0.481340952380952_0.0582598095238096; Cholesteryl ester_17:1_[M+NH4]1+ levels_0.427900952380952_0.0557314285714287; Cholesteryl ester_18:0_[M+NH4]1+ levels_0.412651428571429_0.0477607619047619; Cholesteryl ester_18:1_[M+NH4]1+ levels_0.431131428571429_0.0483066666666667; Cholesteryl ester_18:2_[M+NH4]1+ levels_0.350059047619048_0.0573893333333333; Cholesteryl ester_18:3_[M+NH4]1+ levels_0.517900952380952_0.0577432380952381; Cholesteryl ester_20:3_[M+NH4]1+ levels_0.415851428571429_0.0562552380952381; Cholesteryl ester_20:5_[M+NH4]1+ levels_0.386213333333333_0.0638994285714286; Diacylglycerol_32:2_[M+H-H2O]1+ levels_-0.488350476190476_0.0641432380952381; Diacylglycerol_34:1_[M+H-H2O]1+ levels_-0.54503619047619_0.060040380952381; Diacylglycerol_34:2_[M+H-H2O]1+ levels_-0.57264_0.0588819047619049; Diacylglycerol_36:2_[M+H-H2O]1+ levels_-0.602293333333333_0.0591219047619048; Eosinophil counts_0.122264_0.0261703; Eosinophil percentage of granulocytes_0.107843_0.0249789; Eosinophil percentage of white cells_0.108834_0.0249926; HDL cholesterol_0.39581_0.0612309; Heel bone mineral density_-0.0605176_0.00949184; Hematocrit_9.71714285714286_1.5972619047619; High light scatter reticulocyte count_-0.137141_0.0276251; High light scatter reticulocyte percentage of red cells_-0.133406857142857_0.0119534857142857; LDL cholesterol_-0.307429_0.0516604; Lysophosphatidylcholine-O_16:1_[M+H]1+/Lysophosphatidylcholine-P_16:0_[M+H]1+ levels_0.361992761904762_0.0483512380952381; Mean corpuscular hemoglobin concentration_-0.139446_0.0273484; Mean corpuscular volume_0.0801752_0.0150612; Mean platelet volume_-0.13406_0.0274655; Mean reticulocyte volume_0.178334857142857_0.0119319999999999; Monocyte count_0.0755695_0.0148121; Neutrophil percentage of granulocytes_-0.10826_0.0250144; Number of treatments/medications taken_-0.0599912_0.0132067; Phosphatidylcholine-O_18:1_[M+H]1+/Phosphatidylcholine-P_18:0_[M+H]1+ levels_0.408392380952381_0.0638323809523809; Phosphatidylethanolamine-O_36:5_[M+H]1+/Phosphatidylethanolamine-P_36:4_[M+H]1+ levels_1.67464577656676_0.304660762942779; Phosphatidylglycerol_34:1_[M+H]1+ levels_0.455409523809524_0.068702857142857; Platelet count_0.159321_0.030046; Platelet distribution width_-0.29017_0.044903; Plateletcrit_0.113112_0.0257875; Red blood cell (erythrocyte) distribution width_0.116402_0.0205165; Red cell distribution width_0.130984_0.0268552; Serum 25-Hydroxyvitamin D levels_0.164527_0.02531; Sphingomyelin_32:1_[M+H]1+ levels_0.535485714285714_0.0654655238095237; Stem cell factor levels_0.314285714285714_0.0537142857142857; Sum eosinophil basophil counts_0.127427_0.0266538; Triacylglycerol_48:2_[M+NH4]1+ levels_-0.499786666666667_0.0861622857142857; Triacylglycerol_48:3_[M+NH4]1+ levels_-0.550811428571429_0.0859184761904762; Triacylglycerol_48:4_[M+NH4]1+ levels_0.466148571428571_0.0849226666666667; Triacylglycerol_50:2_[M+NH4]1+ levels_-0.5308_0.085072380952381; Triacylglycerol_50:3_[M+NH4]1+ levels_-0.644026666666666_0.0843497142857144; Triacylglycerol_50:4_[M+NH4]1+ levels_-0.604826666666667_0.0834080000000001; Triacylglycerol_52:1_[M+NH4]1+ levels_-0.614716190476191_0.0861775238095238; Triacylglycerol_52:2_[M+NH4]1+ levels_-0.663577142857142_0.083447619047619; Triacylglycerol_52:3_[M+NH4]1+ levels_-0.782765714285714_0.0833958095238096; Triacylglycerol_52:4_[M+NH4]1+ levels_-0.703992380952381_0.0845630476190477; Triacylglycerol_52:5_[M+NH4]1+ levels_-0.584518095238095_0.0837569523809523; Triacylglycerol_54:2_[M+NH4]1+ levels_-0.505352380952381_0.0848689523809524; Triacylglycerol_54:3_[M+NH4]1+ levels_-0.642114285714285_0.084608380952381; Triacylglycerol_54:4_[M+NH4]1+ levels_-0.647238095238095_0.0846990476190475; Triacylglycerol_54:5_[M+NH4]1+ levels_-0.559001904761904_0.084391619047619; Triacylglycerol_56:4_[M+NH4]1+ levels_-0.537009523809524_0.083911619047619; Triacylglycerol_56:5_[M+NH4]1+ levels_-0.459344761904761_0.0831630476190477; Triglycerides_-0.896_0.126826	11:116786845:C:T	NA		370.946	0.997311	0.997311	NA	1	cis	-2.28	0.476261	1.69049e-06	NA	NA	Novel Target	NA	NA			['impc', 'europepmc', 'ot_genetics_portal']	0.0702693	cis	0.130567	11:116778201:G:C
ENSG00000110243	chr11	APOA5	Hyperlipidaemia, other/unspecified	MONDO_0021187	higher_protein_levels	SUN_2018	FINNGEN_R5_E4_HYPERLIPNAS	Fracture of radius and ulna; Wet age-related macular degeneration	FINNGEN_R5_WET_AMD; SAIGE_803_2	no_coloc	Fracture of radius and ulna_0.317054_0.0853872; Wet age-related macular degeneration_0.497998_0.139516	higher Cholesterol_[M+H-H2O]1+ levels; higher Cholesteryl ester_16:0_[M+NH4]1+ levels; higher Cholesteryl ester_16:1_[M+NH4]1+ levels; higher Cholesteryl ester_17:1_[M+NH4]1+ levels; higher Cholesteryl ester_18:0_[M+NH4]1+ levels; higher Cholesteryl ester_18:1_[M+NH4]1+ levels; higher Cholesteryl ester_18:2_[M+NH4]1+ levels; higher Cholesteryl ester_18:3_[M+NH4]1+ levels; higher Cholesteryl ester_20:3_[M+NH4]1+ levels; higher Cholesteryl ester_20:5_[M+NH4]1+ levels; higher Eosinophil counts; higher Eosinophil percentage of granulocytes; higher Eosinophil percentage of white cells; higher HDL cholesterol; higher Hematocrit; higher Lysophosphatidylcholine-O_16:1_[M+H]1+/Lysophosphatidylcholine-P_16:0_[M+H]1+ levels; higher Mean corpuscular volume; higher Mean reticulocyte volume; higher Monocyte count; higher Phosphatidylcholine-O_18:1_[M+H]1+/Phosphatidylcholine-P_18:0_[M+H]1+ levels; higher Phosphatidylethanolamine-O_36:5_[M+H]1+/Phosphatidylethanolamine-P_36:4_[M+H]1+ levels; higher Phosphatidylglycerol_34:1_[M+H]1+ levels; higher Platelet count; higher Plateletcrit; higher Red blood cell (erythrocyte) distribution width; higher Red cell distribution width; higher Serum 25-Hydroxyvitamin D levels; higher Sphingomyelin_32:1_[M+H]1+ levels; higher Stem cell factor levels; higher Sum eosinophil basophil counts; higher Triacylglycerol_48:4_[M+NH4]1+ levels; lower Cholesterol, total; lower Diacylglycerol_32:2_[M+H-H2O]1+ levels; lower Diacylglycerol_34:1_[M+H-H2O]1+ levels; lower Diacylglycerol_34:2_[M+H-H2O]1+ levels; lower Diacylglycerol_36:2_[M+H-H2O]1+ levels; lower Heel bone mineral density; lower High light scatter reticulocyte count; lower High light scatter reticulocyte percentage of red cells; lower LDL cholesterol; lower Mean corpuscular hemoglobin concentration; lower Mean platelet volume; lower Neutrophil percentage of granulocytes; lower Number of treatments/medications taken; lower Platelet distribution width; lower Triacylglycerol_48:2_[M+NH4]1+ levels; lower Triacylglycerol_48:3_[M+NH4]1+ levels; lower Triacylglycerol_50:2_[M+NH4]1+ levels; lower Triacylglycerol_50:3_[M+NH4]1+ levels; lower Triacylglycerol_50:4_[M+NH4]1+ levels; lower Triacylglycerol_52:1_[M+NH4]1+ levels; lower Triacylglycerol_52:2_[M+NH4]1+ levels; lower Triacylglycerol_52:3_[M+NH4]1+ levels; lower Triacylglycerol_52:4_[M+NH4]1+ levels; lower Triacylglycerol_52:5_[M+NH4]1+ levels; lower Triacylglycerol_54:2_[M+NH4]1+ levels; lower Triacylglycerol_54:3_[M+NH4]1+ levels; lower Triacylglycerol_54:4_[M+NH4]1+ levels; lower Triacylglycerol_54:5_[M+NH4]1+ levels; lower Triacylglycerol_56:4_[M+NH4]1+ levels; lower Triacylglycerol_56:5_[M+NH4]1+ levels; lower Triglycerides	GCST000755; GCST000758; GCST000759; GCST000760; GCST004599; GCST004600; GCST004603; GCST004605; GCST004606; GCST004607; GCST004611; GCST004616; GCST004617; GCST004621; GCST004623; GCST004624; GCST006979; GCST90000615; GCST90002334; GCST90002340; GCST90002383; GCST90002386; GCST90002396; GCST90012023; GCST90060133; GCST90060144; GCST90060160; GCST90060168; GCST90060178; GCST90060179; GCST90060191; GCST90060210; GCST90060211; GCST90060216; GCST90060218; GCST90060220; GCST90060221; GCST90060222; GCST90060225; GCST90060228; GCST90060231; GCST90060257; GCST90060289; GCST90060412; GCST90060418; GCST90060421; GCST90060466; GCST90060468; GCST90060473; GCST90060506; GCST90060508; GCST90060509; GCST90060511; GCST90060515; GCST90060539; GCST90060540; GCST90060541; GCST90060544; GCST90060554; GCST90060556; NEALE2_137; NEALE2_30070_raw	Cholesterol_[M+H-H2O]1+ levels_0.999973526344683_11:116778201:G:C; Cholesterol, total_0.99996313469898_11:116778201:G:C; Cholesteryl ester_16:0_[M+NH4]1+ levels_0.99994523248463_11:116778201:G:C; Cholesteryl ester_16:1_[M+NH4]1+ levels_0.999973523421751_11:116778201:G:C; Cholesteryl ester_17:1_[M+NH4]1+ levels_0.999973010690455_11:116778201:G:C; Cholesteryl ester_18:0_[M+NH4]1+ levels_0.999973526420084_11:116778201:G:C; Cholesteryl ester_18:1_[M+NH4]1+ levels_0.999973526489218_11:116778201:G:C; Cholesteryl ester_18:2_[M+NH4]1+ levels_0.9997781323553_11:116778201:G:C; Cholesteryl ester_18:3_[M+NH4]1+ levels_0.999973526492508_11:116778201:G:C; Cholesteryl ester_20:3_[M+NH4]1+ levels_0.999972999716702_11:116778201:G:C; Cholesteryl ester_20:5_[M+NH4]1+ levels_0.999925392029851_11:116778201:G:C; Diacylglycerol_32:2_[M+H-H2O]1+ levels_0.999972384694925_11:116778201:G:C; Diacylglycerol_34:1_[M+H-H2O]1+ levels_0.999973518559515_11:116778201:G:C; Diacylglycerol_34:2_[M+H-H2O]1+ levels_0.999973525733576_11:116778201:G:C; Diacylglycerol_36:2_[M+H-H2O]1+ levels_0.999973526519017_11:116778201:G:C; Eosinophil counts_0.918571013951257_11:116720071:G:A; Eosinophil percentage of granulocytes_0.645746411717469_11:116781635:A:G; Eosinophil percentage of white cells_0.710511446455803_11:116781635:A:G; HDL cholesterol_0.999963134141353_11:116778201:G:C; Heel bone mineral density_0.9859112_NA; Hematocrit_0.971175029860903_11:117031495:C:CATTTT; High light scatter reticulocyte count_0.999790774700908_11:116778201:G:C; High light scatter reticulocyte percentage of red cells_0.999829395183624_11:116778201:G:C; LDL cholesterol_0.999963134018568_11:116778201:G:C; Lysophosphatidylcholine-O_16:1_[M+H]1+/Lysophosphatidylcholine-P_16:0_[M+H]1+ levels_0.999972886069824_11:116778201:G:C; Mean corpuscular hemoglobin concentration_0.999635745406252_11:116778201:G:C; Mean corpuscular volume_0.997110834829363_11:116791691:G:C; Mean platelet volume_0.99911075360471_11:116778201:G:C; Mean reticulocyte volume_0.999829395184093_11:116778201:G:C; Monocyte count_0.999819164909866_11:116778201:G:C; Neutrophil percentage of granulocytes_0.716162821853801_11:116781635:A:G; Number of treatments/medications taken_0.998296438965047_11:116752497:TA:T; Phosphatidylcholine-O_18:1_[M+H]1+/Phosphatidylcholine-P_18:0_[M+H]1+ levels_0.99994756629323_11:116778201:G:C; Phosphatidylethanolamine-O_36:5_[M+H]1+/Phosphatidylethanolamine-P_36:4_[M+H]1+ levels_0.991927978286344_11:116832924:G:C; Phosphatidylglycerol_34:1_[M+H]1+ levels_0.999966004128281_11:116778201:G:C; Platelet count_0.999272343998827_11:116752497:TA:T; Platelet distribution width_0.999808548762682_11:116778201:G:C; Plateletcrit_0.733539029650019_11:116831646:T:C; Red blood cell (erythrocyte) distribution width_0.999779349144262_11:116778201:G:C; Red cell distribution width_0.998783900930305_11:116778201:G:C; Serum 25-Hydroxyvitamin D levels_0.999632341682797_11:116778201:G:C; Sphingomyelin_32:1_[M+H]1+ levels_0.999973523292976_11:116778201:G:C; Stem cell factor levels_0.999795833561336_11:116778201:G:C; Sum eosinophil basophil counts_0.991432247854467_11:116752497:TA:T; Triacylglycerol_48:2_[M+NH4]1+ levels_0.99990845690658_11:116778201:G:C; Triacylglycerol_48:3_[M+NH4]1+ levels_0.999969799452645_11:116778201:G:C; Triacylglycerol_48:4_[M+NH4]1+ levels_0.999748306042782_11:116778201:G:C; Triacylglycerol_50:2_[M+NH4]1+ levels_0.999895749048932_11:116778201:G:C; Triacylglycerol_50:3_[M+NH4]1+ levels_0.999973281779849_11:116778201:G:C; Triacylglycerol_50:4_[M+NH4]1+ levels_0.999973164437199_11:116778201:G:C; Triacylglycerol_52:1_[M+NH4]1+ levels_0.99997093141965_11:116778201:G:C; Triacylglycerol_52:2_[M+NH4]1+ levels_0.999973229031831_11:116778201:G:C; Triacylglycerol_52:3_[M+NH4]1+ levels_0.999973526241714_11:116778201:G:C; Triacylglycerol_52:4_[M+NH4]1+ levels_0.999973523576461_11:116778201:G:C; Triacylglycerol_52:5_[M+NH4]1+ levels_0.9999730533471_11:116778201:G:C; Triacylglycerol_54:2_[M+NH4]1+ levels_0.999910343979565_11:116778201:G:C; Triacylglycerol_54:3_[M+NH4]1+ levels_0.999973395824942_11:116778201:G:C; Triacylglycerol_54:4_[M+NH4]1+ levels_0.999973509023758_11:116778201:G:C; Triacylglycerol_54:5_[M+NH4]1+ levels_0.999972459512805_11:116778201:G:C; Triacylglycerol_56:4_[M+NH4]1+ levels_0.99997209456511_11:116778201:G:C; Triacylglycerol_56:5_[M+NH4]1+ levels_0.999847264955468_11:116778201:G:C; Triglycerides_0.999963139804056_11:116778201:G:C	Cholesterol_[M+H-H2O]1+ levels_0.490285714285714_0.0496845714285714; Cholesterol, total_-0.455238_0.0691404; Cholesteryl ester_16:0_[M+NH4]1+ levels_0.296862857142857_0.0529927619047619; Cholesteryl ester_16:1_[M+NH4]1+ levels_0.481340952380952_0.0582598095238096; Cholesteryl ester_17:1_[M+NH4]1+ levels_0.427900952380952_0.0557314285714287; Cholesteryl ester_18:0_[M+NH4]1+ levels_0.412651428571429_0.0477607619047619; Cholesteryl ester_18:1_[M+NH4]1+ levels_0.431131428571429_0.0483066666666667; Cholesteryl ester_18:2_[M+NH4]1+ levels_0.350059047619048_0.0573893333333333; Cholesteryl ester_18:3_[M+NH4]1+ levels_0.517900952380952_0.0577432380952381; Cholesteryl ester_20:3_[M+NH4]1+ levels_0.415851428571429_0.0562552380952381; Cholesteryl ester_20:5_[M+NH4]1+ levels_0.386213333333333_0.0638994285714286; Diacylglycerol_32:2_[M+H-H2O]1+ levels_-0.488350476190476_0.0641432380952381; Diacylglycerol_34:1_[M+H-H2O]1+ levels_-0.54503619047619_0.060040380952381; Diacylglycerol_34:2_[M+H-H2O]1+ levels_-0.57264_0.0588819047619049; Diacylglycerol_36:2_[M+H-H2O]1+ levels_-0.602293333333333_0.0591219047619048; Eosinophil counts_0.122264_0.0261703; Eosinophil percentage of granulocytes_0.107843_0.0249789; Eosinophil percentage of white cells_0.108834_0.0249926; HDL cholesterol_0.39581_0.0612309; Heel bone mineral density_-0.0605176_0.00949184; Hematocrit_9.71714285714286_1.5972619047619; High light scatter reticulocyte count_-0.137141_0.0276251; High light scatter reticulocyte percentage of red cells_-0.133406857142857_0.0119534857142857; LDL cholesterol_-0.307429_0.0516604; Lysophosphatidylcholine-O_16:1_[M+H]1+/Lysophosphatidylcholine-P_16:0_[M+H]1+ levels_0.361992761904762_0.0483512380952381; Mean corpuscular hemoglobin concentration_-0.139446_0.0273484; Mean corpuscular volume_0.0801752_0.0150612; Mean platelet volume_-0.13406_0.0274655; Mean reticulocyte volume_0.178334857142857_0.0119319999999999; Monocyte count_0.0755695_0.0148121; Neutrophil percentage of granulocytes_-0.10826_0.0250144; Number of treatments/medications taken_-0.0599912_0.0132067; Phosphatidylcholine-O_18:1_[M+H]1+/Phosphatidylcholine-P_18:0_[M+H]1+ levels_0.408392380952381_0.0638323809523809; Phosphatidylethanolamine-O_36:5_[M+H]1+/Phosphatidylethanolamine-P_36:4_[M+H]1+ levels_1.67464577656676_0.304660762942779; Phosphatidylglycerol_34:1_[M+H]1+ levels_0.455409523809524_0.068702857142857; Platelet count_0.159321_0.030046; Platelet distribution width_-0.29017_0.044903; Plateletcrit_0.113112_0.0257875; Red blood cell (erythrocyte) distribution width_0.116402_0.0205165; Red cell distribution width_0.130984_0.0268552; Serum 25-Hydroxyvitamin D levels_0.164527_0.02531; Sphingomyelin_32:1_[M+H]1+ levels_0.535485714285714_0.0654655238095237; Stem cell factor levels_0.314285714285714_0.0537142857142857; Sum eosinophil basophil counts_0.127427_0.0266538; Triacylglycerol_48:2_[M+NH4]1+ levels_-0.499786666666667_0.0861622857142857; Triacylglycerol_48:3_[M+NH4]1+ levels_-0.550811428571429_0.0859184761904762; Triacylglycerol_48:4_[M+NH4]1+ levels_0.466148571428571_0.0849226666666667; Triacylglycerol_50:2_[M+NH4]1+ levels_-0.5308_0.085072380952381; Triacylglycerol_50:3_[M+NH4]1+ levels_-0.644026666666666_0.0843497142857144; Triacylglycerol_50:4_[M+NH4]1+ levels_-0.604826666666667_0.0834080000000001; Triacylglycerol_52:1_[M+NH4]1+ levels_-0.614716190476191_0.0861775238095238; Triacylglycerol_52:2_[M+NH4]1+ levels_-0.663577142857142_0.083447619047619; Triacylglycerol_52:3_[M+NH4]1+ levels_-0.782765714285714_0.0833958095238096; Triacylglycerol_52:4_[M+NH4]1+ levels_-0.703992380952381_0.0845630476190477; Triacylglycerol_52:5_[M+NH4]1+ levels_-0.584518095238095_0.0837569523809523; Triacylglycerol_54:2_[M+NH4]1+ levels_-0.505352380952381_0.0848689523809524; Triacylglycerol_54:3_[M+NH4]1+ levels_-0.642114285714285_0.084608380952381; Triacylglycerol_54:4_[M+NH4]1+ levels_-0.647238095238095_0.0846990476190475; Triacylglycerol_54:5_[M+NH4]1+ levels_-0.559001904761904_0.084391619047619; Triacylglycerol_56:4_[M+NH4]1+ levels_-0.537009523809524_0.083911619047619; Triacylglycerol_56:5_[M+NH4]1+ levels_-0.459344761904761_0.0831630476190477; Triglycerides_-0.896_0.126826	11:116778201:G:C	NA		1503.88	0.999331	0.999331	NA	1	cis	-0.719619	0.155311	3.59707e-06	NA	NA	Novel Target	NA	NA			['europepmc', 'ot_genetics_portal']	0.249832	cis	0.616032	11:116792991:G:A
ENSG00000110243	chr11	APOA5	Disorders of lipoprotein metabolism and other lipidaemias	Orphanet_309005	higher_protein_levels	SUN_2018	FINNGEN_R5_E4_LIPOPROT	Fracture of radius and ulna; Wet age-related macular degeneration	FINNGEN_R5_WET_AMD; SAIGE_803_2	no_coloc	Fracture of radius and ulna_0.317054_0.0853872; Wet age-related macular degeneration_0.497998_0.139516	higher Cholesterol_[M+H-H2O]1+ levels; higher Cholesteryl ester_16:0_[M+NH4]1+ levels; higher Cholesteryl ester_16:1_[M+NH4]1+ levels; higher Cholesteryl ester_17:1_[M+NH4]1+ levels; higher Cholesteryl ester_18:0_[M+NH4]1+ levels; higher Cholesteryl ester_18:1_[M+NH4]1+ levels; higher Cholesteryl ester_18:2_[M+NH4]1+ levels; higher Cholesteryl ester_18:3_[M+NH4]1+ levels; higher Cholesteryl ester_20:3_[M+NH4]1+ levels; higher Cholesteryl ester_20:5_[M+NH4]1+ levels; higher Eosinophil counts; higher Eosinophil percentage of granulocytes; higher Eosinophil percentage of white cells; higher HDL cholesterol; higher Hematocrit; higher Lysophosphatidylcholine-O_16:1_[M+H]1+/Lysophosphatidylcholine-P_16:0_[M+H]1+ levels; higher Mean corpuscular volume; higher Mean reticulocyte volume; higher Monocyte count; higher Phosphatidylcholine-O_18:1_[M+H]1+/Phosphatidylcholine-P_18:0_[M+H]1+ levels; higher Phosphatidylethanolamine-O_36:5_[M+H]1+/Phosphatidylethanolamine-P_36:4_[M+H]1+ levels; higher Phosphatidylglycerol_34:1_[M+H]1+ levels; higher Platelet count; higher Plateletcrit; higher Red blood cell (erythrocyte) distribution width; higher Red cell distribution width; higher Serum 25-Hydroxyvitamin D levels; higher Sphingomyelin_32:1_[M+H]1+ levels; higher Stem cell factor levels; higher Sum eosinophil basophil counts; higher Triacylglycerol_48:4_[M+NH4]1+ levels; lower Cholesterol, total; lower Diacylglycerol_32:2_[M+H-H2O]1+ levels; lower Diacylglycerol_34:1_[M+H-H2O]1+ levels; lower Diacylglycerol_34:2_[M+H-H2O]1+ levels; lower Diacylglycerol_36:2_[M+H-H2O]1+ levels; lower Heel bone mineral density; lower High light scatter reticulocyte count; lower High light scatter reticulocyte percentage of red cells; lower LDL cholesterol; lower Mean corpuscular hemoglobin concentration; lower Mean platelet volume; lower Neutrophil percentage of granulocytes; lower Number of treatments/medications taken; lower Platelet distribution width; lower Triacylglycerol_48:2_[M+NH4]1+ levels; lower Triacylglycerol_48:3_[M+NH4]1+ levels; lower Triacylglycerol_50:2_[M+NH4]1+ levels; lower Triacylglycerol_50:3_[M+NH4]1+ levels; lower Triacylglycerol_50:4_[M+NH4]1+ levels; lower Triacylglycerol_52:1_[M+NH4]1+ levels; lower Triacylglycerol_52:2_[M+NH4]1+ levels; lower Triacylglycerol_52:3_[M+NH4]1+ levels; lower Triacylglycerol_52:4_[M+NH4]1+ levels; lower Triacylglycerol_52:5_[M+NH4]1+ levels; lower Triacylglycerol_54:2_[M+NH4]1+ levels; lower Triacylglycerol_54:3_[M+NH4]1+ levels; lower Triacylglycerol_54:4_[M+NH4]1+ levels; lower Triacylglycerol_54:5_[M+NH4]1+ levels; lower Triacylglycerol_56:4_[M+NH4]1+ levels; lower Triacylglycerol_56:5_[M+NH4]1+ levels; lower Triglycerides	GCST000755; GCST000758; GCST000759; GCST000760; GCST004599; GCST004600; GCST004603; GCST004605; GCST004606; GCST004607; GCST004611; GCST004616; GCST004617; GCST004621; GCST004623; GCST004624; GCST006979; GCST90000615; GCST90002334; GCST90002340; GCST90002383; GCST90002386; GCST90002396; GCST90012023; GCST90060133; GCST90060144; GCST90060160; GCST90060168; GCST90060178; GCST90060179; GCST90060191; GCST90060210; GCST90060211; GCST90060216; GCST90060218; GCST90060220; GCST90060221; GCST90060222; GCST90060225; GCST90060228; GCST90060231; GCST90060257; GCST90060289; GCST90060412; GCST90060418; GCST90060421; GCST90060466; GCST90060468; GCST90060473; GCST90060506; GCST90060508; GCST90060509; GCST90060511; GCST90060515; GCST90060539; GCST90060540; GCST90060541; GCST90060544; GCST90060554; GCST90060556; NEALE2_137; NEALE2_30070_raw	Cholesterol_[M+H-H2O]1+ levels_0.999973526344683_11:116778201:G:C; Cholesterol, total_0.99996313469898_11:116778201:G:C; Cholesteryl ester_16:0_[M+NH4]1+ levels_0.99994523248463_11:116778201:G:C; Cholesteryl ester_16:1_[M+NH4]1+ levels_0.999973523421751_11:116778201:G:C; Cholesteryl ester_17:1_[M+NH4]1+ levels_0.999973010690455_11:116778201:G:C; Cholesteryl ester_18:0_[M+NH4]1+ levels_0.999973526420084_11:116778201:G:C; Cholesteryl ester_18:1_[M+NH4]1+ levels_0.999973526489218_11:116778201:G:C; Cholesteryl ester_18:2_[M+NH4]1+ levels_0.9997781323553_11:116778201:G:C; Cholesteryl ester_18:3_[M+NH4]1+ levels_0.999973526492508_11:116778201:G:C; Cholesteryl ester_20:3_[M+NH4]1+ levels_0.999972999716702_11:116778201:G:C; Cholesteryl ester_20:5_[M+NH4]1+ levels_0.999925392029851_11:116778201:G:C; Diacylglycerol_32:2_[M+H-H2O]1+ levels_0.999972384694925_11:116778201:G:C; Diacylglycerol_34:1_[M+H-H2O]1+ levels_0.999973518559515_11:116778201:G:C; Diacylglycerol_34:2_[M+H-H2O]1+ levels_0.999973525733576_11:116778201:G:C; Diacylglycerol_36:2_[M+H-H2O]1+ levels_0.999973526519017_11:116778201:G:C; Eosinophil counts_0.918571013951257_11:116720071:G:A; Eosinophil percentage of granulocytes_0.645746411717469_11:116781635:A:G; Eosinophil percentage of white cells_0.710511446455803_11:116781635:A:G; HDL cholesterol_0.999963134141353_11:116778201:G:C; Heel bone mineral density_0.9859112_NA; Hematocrit_0.971175029860903_11:117031495:C:CATTTT; High light scatter reticulocyte count_0.999790774700908_11:116778201:G:C; High light scatter reticulocyte percentage of red cells_0.999829395183624_11:116778201:G:C; LDL cholesterol_0.999963134018568_11:116778201:G:C; Lysophosphatidylcholine-O_16:1_[M+H]1+/Lysophosphatidylcholine-P_16:0_[M+H]1+ levels_0.999972886069824_11:116778201:G:C; Mean corpuscular hemoglobin concentration_0.999635745406252_11:116778201:G:C; Mean corpuscular volume_0.997110834829363_11:116791691:G:C; Mean platelet volume_0.99911075360471_11:116778201:G:C; Mean reticulocyte volume_0.999829395184093_11:116778201:G:C; Monocyte count_0.999819164909866_11:116778201:G:C; Neutrophil percentage of granulocytes_0.716162821853801_11:116781635:A:G; Number of treatments/medications taken_0.998296438965047_11:116752497:TA:T; Phosphatidylcholine-O_18:1_[M+H]1+/Phosphatidylcholine-P_18:0_[M+H]1+ levels_0.99994756629323_11:116778201:G:C; Phosphatidylethanolamine-O_36:5_[M+H]1+/Phosphatidylethanolamine-P_36:4_[M+H]1+ levels_0.991927978286344_11:116832924:G:C; Phosphatidylglycerol_34:1_[M+H]1+ levels_0.999966004128281_11:116778201:G:C; Platelet count_0.999272343998827_11:116752497:TA:T; Platelet distribution width_0.999808548762682_11:116778201:G:C; Plateletcrit_0.733539029650019_11:116831646:T:C; Red blood cell (erythrocyte) distribution width_0.999779349144262_11:116778201:G:C; Red cell distribution width_0.998783900930305_11:116778201:G:C; Serum 25-Hydroxyvitamin D levels_0.999632341682797_11:116778201:G:C; Sphingomyelin_32:1_[M+H]1+ levels_0.999973523292976_11:116778201:G:C; Stem cell factor levels_0.999795833561336_11:116778201:G:C; Sum eosinophil basophil counts_0.991432247854467_11:116752497:TA:T; Triacylglycerol_48:2_[M+NH4]1+ levels_0.99990845690658_11:116778201:G:C; Triacylglycerol_48:3_[M+NH4]1+ levels_0.999969799452645_11:116778201:G:C; Triacylglycerol_48:4_[M+NH4]1+ levels_0.999748306042782_11:116778201:G:C; Triacylglycerol_50:2_[M+NH4]1+ levels_0.999895749048932_11:116778201:G:C; Triacylglycerol_50:3_[M+NH4]1+ levels_0.999973281779849_11:116778201:G:C; Triacylglycerol_50:4_[M+NH4]1+ levels_0.999973164437199_11:116778201:G:C; Triacylglycerol_52:1_[M+NH4]1+ levels_0.99997093141965_11:116778201:G:C; Triacylglycerol_52:2_[M+NH4]1+ levels_0.999973229031831_11:116778201:G:C; Triacylglycerol_52:3_[M+NH4]1+ levels_0.999973526241714_11:116778201:G:C; Triacylglycerol_52:4_[M+NH4]1+ levels_0.999973523576461_11:116778201:G:C; Triacylglycerol_52:5_[M+NH4]1+ levels_0.9999730533471_11:116778201:G:C; Triacylglycerol_54:2_[M+NH4]1+ levels_0.999910343979565_11:116778201:G:C; Triacylglycerol_54:3_[M+NH4]1+ levels_0.999973395824942_11:116778201:G:C; Triacylglycerol_54:4_[M+NH4]1+ levels_0.999973509023758_11:116778201:G:C; Triacylglycerol_54:5_[M+NH4]1+ levels_0.999972459512805_11:116778201:G:C; Triacylglycerol_56:4_[M+NH4]1+ levels_0.99997209456511_11:116778201:G:C; Triacylglycerol_56:5_[M+NH4]1+ levels_0.999847264955468_11:116778201:G:C; Triglycerides_0.999963139804056_11:116778201:G:C	Cholesterol_[M+H-H2O]1+ levels_0.490285714285714_0.0496845714285714; Cholesterol, total_-0.455238_0.0691404; Cholesteryl ester_16:0_[M+NH4]1+ levels_0.296862857142857_0.0529927619047619; Cholesteryl ester_16:1_[M+NH4]1+ levels_0.481340952380952_0.0582598095238096; Cholesteryl ester_17:1_[M+NH4]1+ levels_0.427900952380952_0.0557314285714287; Cholesteryl ester_18:0_[M+NH4]1+ levels_0.412651428571429_0.0477607619047619; Cholesteryl ester_18:1_[M+NH4]1+ levels_0.431131428571429_0.0483066666666667; Cholesteryl ester_18:2_[M+NH4]1+ levels_0.350059047619048_0.0573893333333333; Cholesteryl ester_18:3_[M+NH4]1+ levels_0.517900952380952_0.0577432380952381; Cholesteryl ester_20:3_[M+NH4]1+ levels_0.415851428571429_0.0562552380952381; Cholesteryl ester_20:5_[M+NH4]1+ levels_0.386213333333333_0.0638994285714286; Diacylglycerol_32:2_[M+H-H2O]1+ levels_-0.488350476190476_0.0641432380952381; Diacylglycerol_34:1_[M+H-H2O]1+ levels_-0.54503619047619_0.060040380952381; Diacylglycerol_34:2_[M+H-H2O]1+ levels_-0.57264_0.0588819047619049; Diacylglycerol_36:2_[M+H-H2O]1+ levels_-0.602293333333333_0.0591219047619048; Eosinophil counts_0.122264_0.0261703; Eosinophil percentage of granulocytes_0.107843_0.0249789; Eosinophil percentage of white cells_0.108834_0.0249926; HDL cholesterol_0.39581_0.0612309; Heel bone mineral density_-0.0605176_0.00949184; Hematocrit_9.71714285714286_1.5972619047619; High light scatter reticulocyte count_-0.137141_0.0276251; High light scatter reticulocyte percentage of red cells_-0.133406857142857_0.0119534857142857; LDL cholesterol_-0.307429_0.0516604; Lysophosphatidylcholine-O_16:1_[M+H]1+/Lysophosphatidylcholine-P_16:0_[M+H]1+ levels_0.361992761904762_0.0483512380952381; Mean corpuscular hemoglobin concentration_-0.139446_0.0273484; Mean corpuscular volume_0.0801752_0.0150612; Mean platelet volume_-0.13406_0.0274655; Mean reticulocyte volume_0.178334857142857_0.0119319999999999; Monocyte count_0.0755695_0.0148121; Neutrophil percentage of granulocytes_-0.10826_0.0250144; Number of treatments/medications taken_-0.0599912_0.0132067; Phosphatidylcholine-O_18:1_[M+H]1+/Phosphatidylcholine-P_18:0_[M+H]1+ levels_0.408392380952381_0.0638323809523809; Phosphatidylethanolamine-O_36:5_[M+H]1+/Phosphatidylethanolamine-P_36:4_[M+H]1+ levels_1.67464577656676_0.304660762942779; Phosphatidylglycerol_34:1_[M+H]1+ levels_0.455409523809524_0.068702857142857; Platelet count_0.159321_0.030046; Platelet distribution width_-0.29017_0.044903; Plateletcrit_0.113112_0.0257875; Red blood cell (erythrocyte) distribution width_0.116402_0.0205165; Red cell distribution width_0.130984_0.0268552; Serum 25-Hydroxyvitamin D levels_0.164527_0.02531; Sphingomyelin_32:1_[M+H]1+ levels_0.535485714285714_0.0654655238095237; Stem cell factor levels_0.314285714285714_0.0537142857142857; Sum eosinophil basophil counts_0.127427_0.0266538; Triacylglycerol_48:2_[M+NH4]1+ levels_-0.499786666666667_0.0861622857142857; Triacylglycerol_48:3_[M+NH4]1+ levels_-0.550811428571429_0.0859184761904762; Triacylglycerol_48:4_[M+NH4]1+ levels_0.466148571428571_0.0849226666666667; Triacylglycerol_50:2_[M+NH4]1+ levels_-0.5308_0.085072380952381; Triacylglycerol_50:3_[M+NH4]1+ levels_-0.644026666666666_0.0843497142857144; Triacylglycerol_50:4_[M+NH4]1+ levels_-0.604826666666667_0.0834080000000001; Triacylglycerol_52:1_[M+NH4]1+ levels_-0.614716190476191_0.0861775238095238; Triacylglycerol_52:2_[M+NH4]1+ levels_-0.663577142857142_0.083447619047619; Triacylglycerol_52:3_[M+NH4]1+ levels_-0.782765714285714_0.0833958095238096; Triacylglycerol_52:4_[M+NH4]1+ levels_-0.703992380952381_0.0845630476190477; Triacylglycerol_52:5_[M+NH4]1+ levels_-0.584518095238095_0.0837569523809523; Triacylglycerol_54:2_[M+NH4]1+ levels_-0.505352380952381_0.0848689523809524; Triacylglycerol_54:3_[M+NH4]1+ levels_-0.642114285714285_0.084608380952381; Triacylglycerol_54:4_[M+NH4]1+ levels_-0.647238095238095_0.0846990476190475; Triacylglycerol_54:5_[M+NH4]1+ levels_-0.559001904761904_0.084391619047619; Triacylglycerol_56:4_[M+NH4]1+ levels_-0.537009523809524_0.083911619047619; Triacylglycerol_56:5_[M+NH4]1+ levels_-0.459344761904761_0.0831630476190477; Triglycerides_-0.896_0.126826	11:116752497:TA:T	NA		11.7908	0.921819	0.921819	NA	1	cis	-0.704762	0.121174	6.02326e-09	NA	NA	Novel Target	NA	NA			['europepmc', 'ot_genetics_portal']	0.0514124	cis	0.136624	11:116752497:TA:T
ENSG00000110243	chr11	APOA5	Metabolic disorders	EFO_0000589	higher_protein_levels	SUN_2018	FINNGEN_R5_E4_METABOLIA	Fracture of radius and ulna; Wet age-related macular degeneration	FINNGEN_R5_WET_AMD; SAIGE_803_2	no_coloc	Fracture of radius and ulna_0.317054_0.0853872; Wet age-related macular degeneration_0.497998_0.139516	higher Cholesterol_[M+H-H2O]1+ levels; higher Cholesteryl ester_16:0_[M+NH4]1+ levels; higher Cholesteryl ester_16:1_[M+NH4]1+ levels; higher Cholesteryl ester_17:1_[M+NH4]1+ levels; higher Cholesteryl ester_18:0_[M+NH4]1+ levels; higher Cholesteryl ester_18:1_[M+NH4]1+ levels; higher Cholesteryl ester_18:2_[M+NH4]1+ levels; higher Cholesteryl ester_18:3_[M+NH4]1+ levels; higher Cholesteryl ester_20:3_[M+NH4]1+ levels; higher Cholesteryl ester_20:5_[M+NH4]1+ levels; higher Eosinophil counts; higher Eosinophil percentage of granulocytes; higher Eosinophil percentage of white cells; higher HDL cholesterol; higher Hematocrit; higher Lysophosphatidylcholine-O_16:1_[M+H]1+/Lysophosphatidylcholine-P_16:0_[M+H]1+ levels; higher Mean corpuscular volume; higher Mean reticulocyte volume; higher Monocyte count; higher Phosphatidylcholine-O_18:1_[M+H]1+/Phosphatidylcholine-P_18:0_[M+H]1+ levels; higher Phosphatidylethanolamine-O_36:5_[M+H]1+/Phosphatidylethanolamine-P_36:4_[M+H]1+ levels; higher Phosphatidylglycerol_34:1_[M+H]1+ levels; higher Platelet count; higher Plateletcrit; higher Red blood cell (erythrocyte) distribution width; higher Red cell distribution width; higher Serum 25-Hydroxyvitamin D levels; higher Sphingomyelin_32:1_[M+H]1+ levels; higher Stem cell factor levels; higher Sum eosinophil basophil counts; higher Triacylglycerol_48:4_[M+NH4]1+ levels; lower Cholesterol, total; lower Diacylglycerol_32:2_[M+H-H2O]1+ levels; lower Diacylglycerol_34:1_[M+H-H2O]1+ levels; lower Diacylglycerol_34:2_[M+H-H2O]1+ levels; lower Diacylglycerol_36:2_[M+H-H2O]1+ levels; lower Heel bone mineral density; lower High light scatter reticulocyte count; lower High light scatter reticulocyte percentage of red cells; lower LDL cholesterol; lower Mean corpuscular hemoglobin concentration; lower Mean platelet volume; lower Neutrophil percentage of granulocytes; lower Number of treatments/medications taken; lower Platelet distribution width; lower Triacylglycerol_48:2_[M+NH4]1+ levels; lower Triacylglycerol_48:3_[M+NH4]1+ levels; lower Triacylglycerol_50:2_[M+NH4]1+ levels; lower Triacylglycerol_50:3_[M+NH4]1+ levels; lower Triacylglycerol_50:4_[M+NH4]1+ levels; lower Triacylglycerol_52:1_[M+NH4]1+ levels; lower Triacylglycerol_52:2_[M+NH4]1+ levels; lower Triacylglycerol_52:3_[M+NH4]1+ levels; lower Triacylglycerol_52:4_[M+NH4]1+ levels; lower Triacylglycerol_52:5_[M+NH4]1+ levels; lower Triacylglycerol_54:2_[M+NH4]1+ levels; lower Triacylglycerol_54:3_[M+NH4]1+ levels; lower Triacylglycerol_54:4_[M+NH4]1+ levels; lower Triacylglycerol_54:5_[M+NH4]1+ levels; lower Triacylglycerol_56:4_[M+NH4]1+ levels; lower Triacylglycerol_56:5_[M+NH4]1+ levels; lower Triglycerides	GCST000755; GCST000758; GCST000759; GCST000760; GCST004599; GCST004600; GCST004603; GCST004605; GCST004606; GCST004607; GCST004611; GCST004616; GCST004617; GCST004621; GCST004623; GCST004624; GCST006979; GCST90000615; GCST90002334; GCST90002340; GCST90002383; GCST90002386; GCST90002396; GCST90012023; GCST90060133; GCST90060144; GCST90060160; GCST90060168; GCST90060178; GCST90060179; GCST90060191; GCST90060210; GCST90060211; GCST90060216; GCST90060218; GCST90060220; GCST90060221; GCST90060222; GCST90060225; GCST90060228; GCST90060231; GCST90060257; GCST90060289; GCST90060412; GCST90060418; GCST90060421; GCST90060466; GCST90060468; GCST90060473; GCST90060506; GCST90060508; GCST90060509; GCST90060511; GCST90060515; GCST90060539; GCST90060540; GCST90060541; GCST90060544; GCST90060554; GCST90060556; NEALE2_137; NEALE2_30070_raw	Cholesterol_[M+H-H2O]1+ levels_0.999973526344683_11:116778201:G:C; Cholesterol, total_0.99996313469898_11:116778201:G:C; Cholesteryl ester_16:0_[M+NH4]1+ levels_0.99994523248463_11:116778201:G:C; Cholesteryl ester_16:1_[M+NH4]1+ levels_0.999973523421751_11:116778201:G:C; Cholesteryl ester_17:1_[M+NH4]1+ levels_0.999973010690455_11:116778201:G:C; Cholesteryl ester_18:0_[M+NH4]1+ levels_0.999973526420084_11:116778201:G:C; Cholesteryl ester_18:1_[M+NH4]1+ levels_0.999973526489218_11:116778201:G:C; Cholesteryl ester_18:2_[M+NH4]1+ levels_0.9997781323553_11:116778201:G:C; Cholesteryl ester_18:3_[M+NH4]1+ levels_0.999973526492508_11:116778201:G:C; Cholesteryl ester_20:3_[M+NH4]1+ levels_0.999972999716702_11:116778201:G:C; Cholesteryl ester_20:5_[M+NH4]1+ levels_0.999925392029851_11:116778201:G:C; Diacylglycerol_32:2_[M+H-H2O]1+ levels_0.999972384694925_11:116778201:G:C; Diacylglycerol_34:1_[M+H-H2O]1+ levels_0.999973518559515_11:116778201:G:C; Diacylglycerol_34:2_[M+H-H2O]1+ levels_0.999973525733576_11:116778201:G:C; Diacylglycerol_36:2_[M+H-H2O]1+ levels_0.999973526519017_11:116778201:G:C; Eosinophil counts_0.918571013951257_11:116720071:G:A; Eosinophil percentage of granulocytes_0.645746411717469_11:116781635:A:G; Eosinophil percentage of white cells_0.710511446455803_11:116781635:A:G; HDL cholesterol_0.999963134141353_11:116778201:G:C; Heel bone mineral density_0.9859112_NA; Hematocrit_0.971175029860903_11:117031495:C:CATTTT; High light scatter reticulocyte count_0.999790774700908_11:116778201:G:C; High light scatter reticulocyte percentage of red cells_0.999829395183624_11:116778201:G:C; LDL cholesterol_0.999963134018568_11:116778201:G:C; Lysophosphatidylcholine-O_16:1_[M+H]1+/Lysophosphatidylcholine-P_16:0_[M+H]1+ levels_0.999972886069824_11:116778201:G:C; Mean corpuscular hemoglobin concentration_0.999635745406252_11:116778201:G:C; Mean corpuscular volume_0.997110834829363_11:116791691:G:C; Mean platelet volume_0.99911075360471_11:116778201:G:C; Mean reticulocyte volume_0.999829395184093_11:116778201:G:C; Monocyte count_0.999819164909866_11:116778201:G:C; Neutrophil percentage of granulocytes_0.716162821853801_11:116781635:A:G; Number of treatments/medications taken_0.998296438965047_11:116752497:TA:T; Phosphatidylcholine-O_18:1_[M+H]1+/Phosphatidylcholine-P_18:0_[M+H]1+ levels_0.99994756629323_11:116778201:G:C; Phosphatidylethanolamine-O_36:5_[M+H]1+/Phosphatidylethanolamine-P_36:4_[M+H]1+ levels_0.991927978286344_11:116832924:G:C; Phosphatidylglycerol_34:1_[M+H]1+ levels_0.999966004128281_11:116778201:G:C; Platelet count_0.999272343998827_11:116752497:TA:T; Platelet distribution width_0.999808548762682_11:116778201:G:C; Plateletcrit_0.733539029650019_11:116831646:T:C; Red blood cell (erythrocyte) distribution width_0.999779349144262_11:116778201:G:C; Red cell distribution width_0.998783900930305_11:116778201:G:C; Serum 25-Hydroxyvitamin D levels_0.999632341682797_11:116778201:G:C; Sphingomyelin_32:1_[M+H]1+ levels_0.999973523292976_11:116778201:G:C; Stem cell factor levels_0.999795833561336_11:116778201:G:C; Sum eosinophil basophil counts_0.991432247854467_11:116752497:TA:T; Triacylglycerol_48:2_[M+NH4]1+ levels_0.99990845690658_11:116778201:G:C; Triacylglycerol_48:3_[M+NH4]1+ levels_0.999969799452645_11:116778201:G:C; Triacylglycerol_48:4_[M+NH4]1+ levels_0.999748306042782_11:116778201:G:C; Triacylglycerol_50:2_[M+NH4]1+ levels_0.999895749048932_11:116778201:G:C; Triacylglycerol_50:3_[M+NH4]1+ levels_0.999973281779849_11:116778201:G:C; Triacylglycerol_50:4_[M+NH4]1+ levels_0.999973164437199_11:116778201:G:C; Triacylglycerol_52:1_[M+NH4]1+ levels_0.99997093141965_11:116778201:G:C; Triacylglycerol_52:2_[M+NH4]1+ levels_0.999973229031831_11:116778201:G:C; Triacylglycerol_52:3_[M+NH4]1+ levels_0.999973526241714_11:116778201:G:C; Triacylglycerol_52:4_[M+NH4]1+ levels_0.999973523576461_11:116778201:G:C; Triacylglycerol_52:5_[M+NH4]1+ levels_0.9999730533471_11:116778201:G:C; Triacylglycerol_54:2_[M+NH4]1+ levels_0.999910343979565_11:116778201:G:C; Triacylglycerol_54:3_[M+NH4]1+ levels_0.999973395824942_11:116778201:G:C; Triacylglycerol_54:4_[M+NH4]1+ levels_0.999973509023758_11:116778201:G:C; Triacylglycerol_54:5_[M+NH4]1+ levels_0.999972459512805_11:116778201:G:C; Triacylglycerol_56:4_[M+NH4]1+ levels_0.99997209456511_11:116778201:G:C; Triacylglycerol_56:5_[M+NH4]1+ levels_0.999847264955468_11:116778201:G:C; Triglycerides_0.999963139804056_11:116778201:G:C	Cholesterol_[M+H-H2O]1+ levels_0.490285714285714_0.0496845714285714; Cholesterol, total_-0.455238_0.0691404; Cholesteryl ester_16:0_[M+NH4]1+ levels_0.296862857142857_0.0529927619047619; Cholesteryl ester_16:1_[M+NH4]1+ levels_0.481340952380952_0.0582598095238096; Cholesteryl ester_17:1_[M+NH4]1+ levels_0.427900952380952_0.0557314285714287; Cholesteryl ester_18:0_[M+NH4]1+ levels_0.412651428571429_0.0477607619047619; Cholesteryl ester_18:1_[M+NH4]1+ levels_0.431131428571429_0.0483066666666667; Cholesteryl ester_18:2_[M+NH4]1+ levels_0.350059047619048_0.0573893333333333; Cholesteryl ester_18:3_[M+NH4]1+ levels_0.517900952380952_0.0577432380952381; Cholesteryl ester_20:3_[M+NH4]1+ levels_0.415851428571429_0.0562552380952381; Cholesteryl ester_20:5_[M+NH4]1+ levels_0.386213333333333_0.0638994285714286; Diacylglycerol_32:2_[M+H-H2O]1+ levels_-0.488350476190476_0.0641432380952381; Diacylglycerol_34:1_[M+H-H2O]1+ levels_-0.54503619047619_0.060040380952381; Diacylglycerol_34:2_[M+H-H2O]1+ levels_-0.57264_0.0588819047619049; Diacylglycerol_36:2_[M+H-H2O]1+ levels_-0.602293333333333_0.0591219047619048; Eosinophil counts_0.122264_0.0261703; Eosinophil percentage of granulocytes_0.107843_0.0249789; Eosinophil percentage of white cells_0.108834_0.0249926; HDL cholesterol_0.39581_0.0612309; Heel bone mineral density_-0.0605176_0.00949184; Hematocrit_9.71714285714286_1.5972619047619; High light scatter reticulocyte count_-0.137141_0.0276251; High light scatter reticulocyte percentage of red cells_-0.133406857142857_0.0119534857142857; LDL cholesterol_-0.307429_0.0516604; Lysophosphatidylcholine-O_16:1_[M+H]1+/Lysophosphatidylcholine-P_16:0_[M+H]1+ levels_0.361992761904762_0.0483512380952381; Mean corpuscular hemoglobin concentration_-0.139446_0.0273484; Mean corpuscular volume_0.0801752_0.0150612; Mean platelet volume_-0.13406_0.0274655; Mean reticulocyte volume_0.178334857142857_0.0119319999999999; Monocyte count_0.0755695_0.0148121; Neutrophil percentage of granulocytes_-0.10826_0.0250144; Number of treatments/medications taken_-0.0599912_0.0132067; Phosphatidylcholine-O_18:1_[M+H]1+/Phosphatidylcholine-P_18:0_[M+H]1+ levels_0.408392380952381_0.0638323809523809; Phosphatidylethanolamine-O_36:5_[M+H]1+/Phosphatidylethanolamine-P_36:4_[M+H]1+ levels_1.67464577656676_0.304660762942779; Phosphatidylglycerol_34:1_[M+H]1+ levels_0.455409523809524_0.068702857142857; Platelet count_0.159321_0.030046; Platelet distribution width_-0.29017_0.044903; Plateletcrit_0.113112_0.0257875; Red blood cell (erythrocyte) distribution width_0.116402_0.0205165; Red cell distribution width_0.130984_0.0268552; Serum 25-Hydroxyvitamin D levels_0.164527_0.02531; Sphingomyelin_32:1_[M+H]1+ levels_0.535485714285714_0.0654655238095237; Stem cell factor levels_0.314285714285714_0.0537142857142857; Sum eosinophil basophil counts_0.127427_0.0266538; Triacylglycerol_48:2_[M+NH4]1+ levels_-0.499786666666667_0.0861622857142857; Triacylglycerol_48:3_[M+NH4]1+ levels_-0.550811428571429_0.0859184761904762; Triacylglycerol_48:4_[M+NH4]1+ levels_0.466148571428571_0.0849226666666667; Triacylglycerol_50:2_[M+NH4]1+ levels_-0.5308_0.085072380952381; Triacylglycerol_50:3_[M+NH4]1+ levels_-0.644026666666666_0.0843497142857144; Triacylglycerol_50:4_[M+NH4]1+ levels_-0.604826666666667_0.0834080000000001; Triacylglycerol_52:1_[M+NH4]1+ levels_-0.614716190476191_0.0861775238095238; Triacylglycerol_52:2_[M+NH4]1+ levels_-0.663577142857142_0.083447619047619; Triacylglycerol_52:3_[M+NH4]1+ levels_-0.782765714285714_0.0833958095238096; Triacylglycerol_52:4_[M+NH4]1+ levels_-0.703992380952381_0.0845630476190477; Triacylglycerol_52:5_[M+NH4]1+ levels_-0.584518095238095_0.0837569523809523; Triacylglycerol_54:2_[M+NH4]1+ levels_-0.505352380952381_0.0848689523809524; Triacylglycerol_54:3_[M+NH4]1+ levels_-0.642114285714285_0.084608380952381; Triacylglycerol_54:4_[M+NH4]1+ levels_-0.647238095238095_0.0846990476190475; Triacylglycerol_54:5_[M+NH4]1+ levels_-0.559001904761904_0.084391619047619; Triacylglycerol_56:4_[M+NH4]1+ levels_-0.537009523809524_0.083911619047619; Triacylglycerol_56:5_[M+NH4]1+ levels_-0.459344761904761_0.0831630476190477; Triglycerides_-0.896_0.126826	11:116752497:TA:T	NA		17.7215	0.946586	0.946586	NA	1	cis	-0.433143	0.0833167	2.00629e-07	NA	NA	Novel Target	NA	NA			['europepmc', 'ot_genetics_portal']	0.0523008	cis	0.140514	11:116752497:TA:T
ENSG00000110243	chr11	APOA5	Angina pectoris	EFO_0003913	higher_protein_levels	SUN_2018	FINNGEN_R5_I9_ANGINA; FINNGEN_R5_I9_ANGINA_EXNONE	Fracture of radius and ulna; Wet age-related macular degeneration	FINNGEN_R5_WET_AMD; SAIGE_803_2	no_coloc	Fracture of radius and ulna_0.317054_0.0853872; Wet age-related macular degeneration_0.497998_0.139516	higher Cholesterol_[M+H-H2O]1+ levels; higher Cholesteryl ester_16:0_[M+NH4]1+ levels; higher Cholesteryl ester_16:1_[M+NH4]1+ levels; higher Cholesteryl ester_17:1_[M+NH4]1+ levels; higher Cholesteryl ester_18:0_[M+NH4]1+ levels; higher Cholesteryl ester_18:1_[M+NH4]1+ levels; higher Cholesteryl ester_18:2_[M+NH4]1+ levels; higher Cholesteryl ester_18:3_[M+NH4]1+ levels; higher Cholesteryl ester_20:3_[M+NH4]1+ levels; higher Cholesteryl ester_20:5_[M+NH4]1+ levels; higher Eosinophil counts; higher Eosinophil percentage of granulocytes; higher Eosinophil percentage of white cells; higher HDL cholesterol; higher Hematocrit; higher Lysophosphatidylcholine-O_16:1_[M+H]1+/Lysophosphatidylcholine-P_16:0_[M+H]1+ levels; higher Mean corpuscular volume; higher Mean reticulocyte volume; higher Monocyte count; higher Phosphatidylcholine-O_18:1_[M+H]1+/Phosphatidylcholine-P_18:0_[M+H]1+ levels; higher Phosphatidylethanolamine-O_36:5_[M+H]1+/Phosphatidylethanolamine-P_36:4_[M+H]1+ levels; higher Phosphatidylglycerol_34:1_[M+H]1+ levels; higher Platelet count; higher Plateletcrit; higher Red blood cell (erythrocyte) distribution width; higher Red cell distribution width; higher Serum 25-Hydroxyvitamin D levels; higher Sphingomyelin_32:1_[M+H]1+ levels; higher Stem cell factor levels; higher Sum eosinophil basophil counts; higher Triacylglycerol_48:4_[M+NH4]1+ levels; lower Cholesterol, total; lower Diacylglycerol_32:2_[M+H-H2O]1+ levels; lower Diacylglycerol_34:1_[M+H-H2O]1+ levels; lower Diacylglycerol_34:2_[M+H-H2O]1+ levels; lower Diacylglycerol_36:2_[M+H-H2O]1+ levels; lower Heel bone mineral density; lower High light scatter reticulocyte count; lower High light scatter reticulocyte percentage of red cells; lower LDL cholesterol; lower Mean corpuscular hemoglobin concentration; lower Mean platelet volume; lower Neutrophil percentage of granulocytes; lower Number of treatments/medications taken; lower Platelet distribution width; lower Triacylglycerol_48:2_[M+NH4]1+ levels; lower Triacylglycerol_48:3_[M+NH4]1+ levels; lower Triacylglycerol_50:2_[M+NH4]1+ levels; lower Triacylglycerol_50:3_[M+NH4]1+ levels; lower Triacylglycerol_50:4_[M+NH4]1+ levels; lower Triacylglycerol_52:1_[M+NH4]1+ levels; lower Triacylglycerol_52:2_[M+NH4]1+ levels; lower Triacylglycerol_52:3_[M+NH4]1+ levels; lower Triacylglycerol_52:4_[M+NH4]1+ levels; lower Triacylglycerol_52:5_[M+NH4]1+ levels; lower Triacylglycerol_54:2_[M+NH4]1+ levels; lower Triacylglycerol_54:3_[M+NH4]1+ levels; lower Triacylglycerol_54:4_[M+NH4]1+ levels; lower Triacylglycerol_54:5_[M+NH4]1+ levels; lower Triacylglycerol_56:4_[M+NH4]1+ levels; lower Triacylglycerol_56:5_[M+NH4]1+ levels; lower Triglycerides	GCST000755; GCST000758; GCST000759; GCST000760; GCST004599; GCST004600; GCST004603; GCST004605; GCST004606; GCST004607; GCST004611; GCST004616; GCST004617; GCST004621; GCST004623; GCST004624; GCST006979; GCST90000615; GCST90002334; GCST90002340; GCST90002383; GCST90002386; GCST90002396; GCST90012023; GCST90060133; GCST90060144; GCST90060160; GCST90060168; GCST90060178; GCST90060179; GCST90060191; GCST90060210; GCST90060211; GCST90060216; GCST90060218; GCST90060220; GCST90060221; GCST90060222; GCST90060225; GCST90060228; GCST90060231; GCST90060257; GCST90060289; GCST90060412; GCST90060418; GCST90060421; GCST90060466; GCST90060468; GCST90060473; GCST90060506; GCST90060508; GCST90060509; GCST90060511; GCST90060515; GCST90060539; GCST90060540; GCST90060541; GCST90060544; GCST90060554; GCST90060556; NEALE2_137; NEALE2_30070_raw	Cholesterol_[M+H-H2O]1+ levels_0.999973526344683_11:116778201:G:C; Cholesterol, total_0.99996313469898_11:116778201:G:C; Cholesteryl ester_16:0_[M+NH4]1+ levels_0.99994523248463_11:116778201:G:C; Cholesteryl ester_16:1_[M+NH4]1+ levels_0.999973523421751_11:116778201:G:C; Cholesteryl ester_17:1_[M+NH4]1+ levels_0.999973010690455_11:116778201:G:C; Cholesteryl ester_18:0_[M+NH4]1+ levels_0.999973526420084_11:116778201:G:C; Cholesteryl ester_18:1_[M+NH4]1+ levels_0.999973526489218_11:116778201:G:C; Cholesteryl ester_18:2_[M+NH4]1+ levels_0.9997781323553_11:116778201:G:C; Cholesteryl ester_18:3_[M+NH4]1+ levels_0.999973526492508_11:116778201:G:C; Cholesteryl ester_20:3_[M+NH4]1+ levels_0.999972999716702_11:116778201:G:C; Cholesteryl ester_20:5_[M+NH4]1+ levels_0.999925392029851_11:116778201:G:C; Diacylglycerol_32:2_[M+H-H2O]1+ levels_0.999972384694925_11:116778201:G:C; Diacylglycerol_34:1_[M+H-H2O]1+ levels_0.999973518559515_11:116778201:G:C; Diacylglycerol_34:2_[M+H-H2O]1+ levels_0.999973525733576_11:116778201:G:C; Diacylglycerol_36:2_[M+H-H2O]1+ levels_0.999973526519017_11:116778201:G:C; Eosinophil counts_0.918571013951257_11:116720071:G:A; Eosinophil percentage of granulocytes_0.645746411717469_11:116781635:A:G; Eosinophil percentage of white cells_0.710511446455803_11:116781635:A:G; HDL cholesterol_0.999963134141353_11:116778201:G:C; Heel bone mineral density_0.9859112_NA; Hematocrit_0.971175029860903_11:117031495:C:CATTTT; High light scatter reticulocyte count_0.999790774700908_11:116778201:G:C; High light scatter reticulocyte percentage of red cells_0.999829395183624_11:116778201:G:C; LDL cholesterol_0.999963134018568_11:116778201:G:C; Lysophosphatidylcholine-O_16:1_[M+H]1+/Lysophosphatidylcholine-P_16:0_[M+H]1+ levels_0.999972886069824_11:116778201:G:C; Mean corpuscular hemoglobin concentration_0.999635745406252_11:116778201:G:C; Mean corpuscular volume_0.997110834829363_11:116791691:G:C; Mean platelet volume_0.99911075360471_11:116778201:G:C; Mean reticulocyte volume_0.999829395184093_11:116778201:G:C; Monocyte count_0.999819164909866_11:116778201:G:C; Neutrophil percentage of granulocytes_0.716162821853801_11:116781635:A:G; Number of treatments/medications taken_0.998296438965047_11:116752497:TA:T; Phosphatidylcholine-O_18:1_[M+H]1+/Phosphatidylcholine-P_18:0_[M+H]1+ levels_0.99994756629323_11:116778201:G:C; Phosphatidylethanolamine-O_36:5_[M+H]1+/Phosphatidylethanolamine-P_36:4_[M+H]1+ levels_0.991927978286344_11:116832924:G:C; Phosphatidylglycerol_34:1_[M+H]1+ levels_0.999966004128281_11:116778201:G:C; Platelet count_0.999272343998827_11:116752497:TA:T; Platelet distribution width_0.999808548762682_11:116778201:G:C; Plateletcrit_0.733539029650019_11:116831646:T:C; Red blood cell (erythrocyte) distribution width_0.999779349144262_11:116778201:G:C; Red cell distribution width_0.998783900930305_11:116778201:G:C; Serum 25-Hydroxyvitamin D levels_0.999632341682797_11:116778201:G:C; Sphingomyelin_32:1_[M+H]1+ levels_0.999973523292976_11:116778201:G:C; Stem cell factor levels_0.999795833561336_11:116778201:G:C; Sum eosinophil basophil counts_0.991432247854467_11:116752497:TA:T; Triacylglycerol_48:2_[M+NH4]1+ levels_0.99990845690658_11:116778201:G:C; Triacylglycerol_48:3_[M+NH4]1+ levels_0.999969799452645_11:116778201:G:C; Triacylglycerol_48:4_[M+NH4]1+ levels_0.999748306042782_11:116778201:G:C; Triacylglycerol_50:2_[M+NH4]1+ levels_0.999895749048932_11:116778201:G:C; Triacylglycerol_50:3_[M+NH4]1+ levels_0.999973281779849_11:116778201:G:C; Triacylglycerol_50:4_[M+NH4]1+ levels_0.999973164437199_11:116778201:G:C; Triacylglycerol_52:1_[M+NH4]1+ levels_0.99997093141965_11:116778201:G:C; Triacylglycerol_52:2_[M+NH4]1+ levels_0.999973229031831_11:116778201:G:C; Triacylglycerol_52:3_[M+NH4]1+ levels_0.999973526241714_11:116778201:G:C; Triacylglycerol_52:4_[M+NH4]1+ levels_0.999973523576461_11:116778201:G:C; Triacylglycerol_52:5_[M+NH4]1+ levels_0.9999730533471_11:116778201:G:C; Triacylglycerol_54:2_[M+NH4]1+ levels_0.999910343979565_11:116778201:G:C; Triacylglycerol_54:3_[M+NH4]1+ levels_0.999973395824942_11:116778201:G:C; Triacylglycerol_54:4_[M+NH4]1+ levels_0.999973509023758_11:116778201:G:C; Triacylglycerol_54:5_[M+NH4]1+ levels_0.999972459512805_11:116778201:G:C; Triacylglycerol_56:4_[M+NH4]1+ levels_0.99997209456511_11:116778201:G:C; Triacylglycerol_56:5_[M+NH4]1+ levels_0.999847264955468_11:116778201:G:C; Triglycerides_0.999963139804056_11:116778201:G:C	Cholesterol_[M+H-H2O]1+ levels_0.490285714285714_0.0496845714285714; Cholesterol, total_-0.455238_0.0691404; Cholesteryl ester_16:0_[M+NH4]1+ levels_0.296862857142857_0.0529927619047619; Cholesteryl ester_16:1_[M+NH4]1+ levels_0.481340952380952_0.0582598095238096; Cholesteryl ester_17:1_[M+NH4]1+ levels_0.427900952380952_0.0557314285714287; Cholesteryl ester_18:0_[M+NH4]1+ levels_0.412651428571429_0.0477607619047619; Cholesteryl ester_18:1_[M+NH4]1+ levels_0.431131428571429_0.0483066666666667; Cholesteryl ester_18:2_[M+NH4]1+ levels_0.350059047619048_0.0573893333333333; Cholesteryl ester_18:3_[M+NH4]1+ levels_0.517900952380952_0.0577432380952381; Cholesteryl ester_20:3_[M+NH4]1+ levels_0.415851428571429_0.0562552380952381; Cholesteryl ester_20:5_[M+NH4]1+ levels_0.386213333333333_0.0638994285714286; Diacylglycerol_32:2_[M+H-H2O]1+ levels_-0.488350476190476_0.0641432380952381; Diacylglycerol_34:1_[M+H-H2O]1+ levels_-0.54503619047619_0.060040380952381; Diacylglycerol_34:2_[M+H-H2O]1+ levels_-0.57264_0.0588819047619049; Diacylglycerol_36:2_[M+H-H2O]1+ levels_-0.602293333333333_0.0591219047619048; Eosinophil counts_0.122264_0.0261703; Eosinophil percentage of granulocytes_0.107843_0.0249789; Eosinophil percentage of white cells_0.108834_0.0249926; HDL cholesterol_0.39581_0.0612309; Heel bone mineral density_-0.0605176_0.00949184; Hematocrit_9.71714285714286_1.5972619047619; High light scatter reticulocyte count_-0.137141_0.0276251; High light scatter reticulocyte percentage of red cells_-0.133406857142857_0.0119534857142857; LDL cholesterol_-0.307429_0.0516604; Lysophosphatidylcholine-O_16:1_[M+H]1+/Lysophosphatidylcholine-P_16:0_[M+H]1+ levels_0.361992761904762_0.0483512380952381; Mean corpuscular hemoglobin concentration_-0.139446_0.0273484; Mean corpuscular volume_0.0801752_0.0150612; Mean platelet volume_-0.13406_0.0274655; Mean reticulocyte volume_0.178334857142857_0.0119319999999999; Monocyte count_0.0755695_0.0148121; Neutrophil percentage of granulocytes_-0.10826_0.0250144; Number of treatments/medications taken_-0.0599912_0.0132067; Phosphatidylcholine-O_18:1_[M+H]1+/Phosphatidylcholine-P_18:0_[M+H]1+ levels_0.408392380952381_0.0638323809523809; Phosphatidylethanolamine-O_36:5_[M+H]1+/Phosphatidylethanolamine-P_36:4_[M+H]1+ levels_1.67464577656676_0.304660762942779; Phosphatidylglycerol_34:1_[M+H]1+ levels_0.455409523809524_0.068702857142857; Platelet count_0.159321_0.030046; Platelet distribution width_-0.29017_0.044903; Plateletcrit_0.113112_0.0257875; Red blood cell (erythrocyte) distribution width_0.116402_0.0205165; Red cell distribution width_0.130984_0.0268552; Serum 25-Hydroxyvitamin D levels_0.164527_0.02531; Sphingomyelin_32:1_[M+H]1+ levels_0.535485714285714_0.0654655238095237; Stem cell factor levels_0.314285714285714_0.0537142857142857; Sum eosinophil basophil counts_0.127427_0.0266538; Triacylglycerol_48:2_[M+NH4]1+ levels_-0.499786666666667_0.0861622857142857; Triacylglycerol_48:3_[M+NH4]1+ levels_-0.550811428571429_0.0859184761904762; Triacylglycerol_48:4_[M+NH4]1+ levels_0.466148571428571_0.0849226666666667; Triacylglycerol_50:2_[M+NH4]1+ levels_-0.5308_0.085072380952381; Triacylglycerol_50:3_[M+NH4]1+ levels_-0.644026666666666_0.0843497142857144; Triacylglycerol_50:4_[M+NH4]1+ levels_-0.604826666666667_0.0834080000000001; Triacylglycerol_52:1_[M+NH4]1+ levels_-0.614716190476191_0.0861775238095238; Triacylglycerol_52:2_[M+NH4]1+ levels_-0.663577142857142_0.083447619047619; Triacylglycerol_52:3_[M+NH4]1+ levels_-0.782765714285714_0.0833958095238096; Triacylglycerol_52:4_[M+NH4]1+ levels_-0.703992380952381_0.0845630476190477; Triacylglycerol_52:5_[M+NH4]1+ levels_-0.584518095238095_0.0837569523809523; Triacylglycerol_54:2_[M+NH4]1+ levels_-0.505352380952381_0.0848689523809524; Triacylglycerol_54:3_[M+NH4]1+ levels_-0.642114285714285_0.084608380952381; Triacylglycerol_54:4_[M+NH4]1+ levels_-0.647238095238095_0.0846990476190475; Triacylglycerol_54:5_[M+NH4]1+ levels_-0.559001904761904_0.084391619047619; Triacylglycerol_56:4_[M+NH4]1+ levels_-0.537009523809524_0.083911619047619; Triacylglycerol_56:5_[M+NH4]1+ levels_-0.459344761904761_0.0831630476190477; Triglycerides_-0.896_0.126826	11:116752497:TA:T	NA		135.534	0.992613	0.992613	NA	1	cis	-0.412952	0.093402	9.81384e-06	NA	NA	Novel Target	NA	NA			['europepmc', 'ot_genetics_portal']	0.0426798	cis	0.113732	11:116778201:G:C
ENSG00000110243	chr11	APOA5	Coronary atherosclerosis	MONDO_0021661	higher_protein_levels	SUN_2018	FINNGEN_R5_I9_CORATHER; FINNGEN_R5_I9_CORATHER_EXNONE	Fracture of radius and ulna; Wet age-related macular degeneration	FINNGEN_R5_WET_AMD; SAIGE_803_2	no_coloc	Fracture of radius and ulna_0.317054_0.0853872; Wet age-related macular degeneration_0.497998_0.139516	higher Cholesterol_[M+H-H2O]1+ levels; higher Cholesteryl ester_16:0_[M+NH4]1+ levels; higher Cholesteryl ester_16:1_[M+NH4]1+ levels; higher Cholesteryl ester_17:1_[M+NH4]1+ levels; higher Cholesteryl ester_18:0_[M+NH4]1+ levels; higher Cholesteryl ester_18:1_[M+NH4]1+ levels; higher Cholesteryl ester_18:2_[M+NH4]1+ levels; higher Cholesteryl ester_18:3_[M+NH4]1+ levels; higher Cholesteryl ester_20:3_[M+NH4]1+ levels; higher Cholesteryl ester_20:5_[M+NH4]1+ levels; higher Eosinophil counts; higher Eosinophil percentage of granulocytes; higher Eosinophil percentage of white cells; higher HDL cholesterol; higher Hematocrit; higher Lysophosphatidylcholine-O_16:1_[M+H]1+/Lysophosphatidylcholine-P_16:0_[M+H]1+ levels; higher Mean corpuscular volume; higher Mean reticulocyte volume; higher Monocyte count; higher Phosphatidylcholine-O_18:1_[M+H]1+/Phosphatidylcholine-P_18:0_[M+H]1+ levels; higher Phosphatidylethanolamine-O_36:5_[M+H]1+/Phosphatidylethanolamine-P_36:4_[M+H]1+ levels; higher Phosphatidylglycerol_34:1_[M+H]1+ levels; higher Platelet count; higher Plateletcrit; higher Red blood cell (erythrocyte) distribution width; higher Red cell distribution width; higher Serum 25-Hydroxyvitamin D levels; higher Sphingomyelin_32:1_[M+H]1+ levels; higher Stem cell factor levels; higher Sum eosinophil basophil counts; higher Triacylglycerol_48:4_[M+NH4]1+ levels; lower Cholesterol, total; lower Diacylglycerol_32:2_[M+H-H2O]1+ levels; lower Diacylglycerol_34:1_[M+H-H2O]1+ levels; lower Diacylglycerol_34:2_[M+H-H2O]1+ levels; lower Diacylglycerol_36:2_[M+H-H2O]1+ levels; lower Heel bone mineral density; lower High light scatter reticulocyte count; lower High light scatter reticulocyte percentage of red cells; lower LDL cholesterol; lower Mean corpuscular hemoglobin concentration; lower Mean platelet volume; lower Neutrophil percentage of granulocytes; lower Number of treatments/medications taken; lower Platelet distribution width; lower Triacylglycerol_48:2_[M+NH4]1+ levels; lower Triacylglycerol_48:3_[M+NH4]1+ levels; lower Triacylglycerol_50:2_[M+NH4]1+ levels; lower Triacylglycerol_50:3_[M+NH4]1+ levels; lower Triacylglycerol_50:4_[M+NH4]1+ levels; lower Triacylglycerol_52:1_[M+NH4]1+ levels; lower Triacylglycerol_52:2_[M+NH4]1+ levels; lower Triacylglycerol_52:3_[M+NH4]1+ levels; lower Triacylglycerol_52:4_[M+NH4]1+ levels; lower Triacylglycerol_52:5_[M+NH4]1+ levels; lower Triacylglycerol_54:2_[M+NH4]1+ levels; lower Triacylglycerol_54:3_[M+NH4]1+ levels; lower Triacylglycerol_54:4_[M+NH4]1+ levels; lower Triacylglycerol_54:5_[M+NH4]1+ levels; lower Triacylglycerol_56:4_[M+NH4]1+ levels; lower Triacylglycerol_56:5_[M+NH4]1+ levels; lower Triglycerides	GCST000755; GCST000758; GCST000759; GCST000760; GCST004599; GCST004600; GCST004603; GCST004605; GCST004606; GCST004607; GCST004611; GCST004616; GCST004617; GCST004621; GCST004623; GCST004624; GCST006979; GCST90000615; GCST90002334; GCST90002340; GCST90002383; GCST90002386; GCST90002396; GCST90012023; GCST90060133; GCST90060144; GCST90060160; GCST90060168; GCST90060178; GCST90060179; GCST90060191; GCST90060210; GCST90060211; GCST90060216; GCST90060218; GCST90060220; GCST90060221; GCST90060222; GCST90060225; GCST90060228; GCST90060231; GCST90060257; GCST90060289; GCST90060412; GCST90060418; GCST90060421; GCST90060466; GCST90060468; GCST90060473; GCST90060506; GCST90060508; GCST90060509; GCST90060511; GCST90060515; GCST90060539; GCST90060540; GCST90060541; GCST90060544; GCST90060554; GCST90060556; NEALE2_137; NEALE2_30070_raw	Cholesterol_[M+H-H2O]1+ levels_0.999973526344683_11:116778201:G:C; Cholesterol, total_0.99996313469898_11:116778201:G:C; Cholesteryl ester_16:0_[M+NH4]1+ levels_0.99994523248463_11:116778201:G:C; Cholesteryl ester_16:1_[M+NH4]1+ levels_0.999973523421751_11:116778201:G:C; Cholesteryl ester_17:1_[M+NH4]1+ levels_0.999973010690455_11:116778201:G:C; Cholesteryl ester_18:0_[M+NH4]1+ levels_0.999973526420084_11:116778201:G:C; Cholesteryl ester_18:1_[M+NH4]1+ levels_0.999973526489218_11:116778201:G:C; Cholesteryl ester_18:2_[M+NH4]1+ levels_0.9997781323553_11:116778201:G:C; Cholesteryl ester_18:3_[M+NH4]1+ levels_0.999973526492508_11:116778201:G:C; Cholesteryl ester_20:3_[M+NH4]1+ levels_0.999972999716702_11:116778201:G:C; Cholesteryl ester_20:5_[M+NH4]1+ levels_0.999925392029851_11:116778201:G:C; Diacylglycerol_32:2_[M+H-H2O]1+ levels_0.999972384694925_11:116778201:G:C; Diacylglycerol_34:1_[M+H-H2O]1+ levels_0.999973518559515_11:116778201:G:C; Diacylglycerol_34:2_[M+H-H2O]1+ levels_0.999973525733576_11:116778201:G:C; Diacylglycerol_36:2_[M+H-H2O]1+ levels_0.999973526519017_11:116778201:G:C; Eosinophil counts_0.918571013951257_11:116720071:G:A; Eosinophil percentage of granulocytes_0.645746411717469_11:116781635:A:G; Eosinophil percentage of white cells_0.710511446455803_11:116781635:A:G; HDL cholesterol_0.999963134141353_11:116778201:G:C; Heel bone mineral density_0.9859112_NA; Hematocrit_0.971175029860903_11:117031495:C:CATTTT; High light scatter reticulocyte count_0.999790774700908_11:116778201:G:C; High light scatter reticulocyte percentage of red cells_0.999829395183624_11:116778201:G:C; LDL cholesterol_0.999963134018568_11:116778201:G:C; Lysophosphatidylcholine-O_16:1_[M+H]1+/Lysophosphatidylcholine-P_16:0_[M+H]1+ levels_0.999972886069824_11:116778201:G:C; Mean corpuscular hemoglobin concentration_0.999635745406252_11:116778201:G:C; Mean corpuscular volume_0.997110834829363_11:116791691:G:C; Mean platelet volume_0.99911075360471_11:116778201:G:C; Mean reticulocyte volume_0.999829395184093_11:116778201:G:C; Monocyte count_0.999819164909866_11:116778201:G:C; Neutrophil percentage of granulocytes_0.716162821853801_11:116781635:A:G; Number of treatments/medications taken_0.998296438965047_11:116752497:TA:T; Phosphatidylcholine-O_18:1_[M+H]1+/Phosphatidylcholine-P_18:0_[M+H]1+ levels_0.99994756629323_11:116778201:G:C; Phosphatidylethanolamine-O_36:5_[M+H]1+/Phosphatidylethanolamine-P_36:4_[M+H]1+ levels_0.991927978286344_11:116832924:G:C; Phosphatidylglycerol_34:1_[M+H]1+ levels_0.999966004128281_11:116778201:G:C; Platelet count_0.999272343998827_11:116752497:TA:T; Platelet distribution width_0.999808548762682_11:116778201:G:C; Plateletcrit_0.733539029650019_11:116831646:T:C; Red blood cell (erythrocyte) distribution width_0.999779349144262_11:116778201:G:C; Red cell distribution width_0.998783900930305_11:116778201:G:C; Serum 25-Hydroxyvitamin D levels_0.999632341682797_11:116778201:G:C; Sphingomyelin_32:1_[M+H]1+ levels_0.999973523292976_11:116778201:G:C; Stem cell factor levels_0.999795833561336_11:116778201:G:C; Sum eosinophil basophil counts_0.991432247854467_11:116752497:TA:T; Triacylglycerol_48:2_[M+NH4]1+ levels_0.99990845690658_11:116778201:G:C; Triacylglycerol_48:3_[M+NH4]1+ levels_0.999969799452645_11:116778201:G:C; Triacylglycerol_48:4_[M+NH4]1+ levels_0.999748306042782_11:116778201:G:C; Triacylglycerol_50:2_[M+NH4]1+ levels_0.999895749048932_11:116778201:G:C; Triacylglycerol_50:3_[M+NH4]1+ levels_0.999973281779849_11:116778201:G:C; Triacylglycerol_50:4_[M+NH4]1+ levels_0.999973164437199_11:116778201:G:C; Triacylglycerol_52:1_[M+NH4]1+ levels_0.99997093141965_11:116778201:G:C; Triacylglycerol_52:2_[M+NH4]1+ levels_0.999973229031831_11:116778201:G:C; Triacylglycerol_52:3_[M+NH4]1+ levels_0.999973526241714_11:116778201:G:C; Triacylglycerol_52:4_[M+NH4]1+ levels_0.999973523576461_11:116778201:G:C; Triacylglycerol_52:5_[M+NH4]1+ levels_0.9999730533471_11:116778201:G:C; Triacylglycerol_54:2_[M+NH4]1+ levels_0.999910343979565_11:116778201:G:C; Triacylglycerol_54:3_[M+NH4]1+ levels_0.999973395824942_11:116778201:G:C; Triacylglycerol_54:4_[M+NH4]1+ levels_0.999973509023758_11:116778201:G:C; Triacylglycerol_54:5_[M+NH4]1+ levels_0.999972459512805_11:116778201:G:C; Triacylglycerol_56:4_[M+NH4]1+ levels_0.99997209456511_11:116778201:G:C; Triacylglycerol_56:5_[M+NH4]1+ levels_0.999847264955468_11:116778201:G:C; Triglycerides_0.999963139804056_11:116778201:G:C	Cholesterol_[M+H-H2O]1+ levels_0.490285714285714_0.0496845714285714; Cholesterol, total_-0.455238_0.0691404; Cholesteryl ester_16:0_[M+NH4]1+ levels_0.296862857142857_0.0529927619047619; Cholesteryl ester_16:1_[M+NH4]1+ levels_0.481340952380952_0.0582598095238096; Cholesteryl ester_17:1_[M+NH4]1+ levels_0.427900952380952_0.0557314285714287; Cholesteryl ester_18:0_[M+NH4]1+ levels_0.412651428571429_0.0477607619047619; Cholesteryl ester_18:1_[M+NH4]1+ levels_0.431131428571429_0.0483066666666667; Cholesteryl ester_18:2_[M+NH4]1+ levels_0.350059047619048_0.0573893333333333; Cholesteryl ester_18:3_[M+NH4]1+ levels_0.517900952380952_0.0577432380952381; Cholesteryl ester_20:3_[M+NH4]1+ levels_0.415851428571429_0.0562552380952381; Cholesteryl ester_20:5_[M+NH4]1+ levels_0.386213333333333_0.0638994285714286; Diacylglycerol_32:2_[M+H-H2O]1+ levels_-0.488350476190476_0.0641432380952381; Diacylglycerol_34:1_[M+H-H2O]1+ levels_-0.54503619047619_0.060040380952381; Diacylglycerol_34:2_[M+H-H2O]1+ levels_-0.57264_0.0588819047619049; Diacylglycerol_36:2_[M+H-H2O]1+ levels_-0.602293333333333_0.0591219047619048; Eosinophil counts_0.122264_0.0261703; Eosinophil percentage of granulocytes_0.107843_0.0249789; Eosinophil percentage of white cells_0.108834_0.0249926; HDL cholesterol_0.39581_0.0612309; Heel bone mineral density_-0.0605176_0.00949184; Hematocrit_9.71714285714286_1.5972619047619; High light scatter reticulocyte count_-0.137141_0.0276251; High light scatter reticulocyte percentage of red cells_-0.133406857142857_0.0119534857142857; LDL cholesterol_-0.307429_0.0516604; Lysophosphatidylcholine-O_16:1_[M+H]1+/Lysophosphatidylcholine-P_16:0_[M+H]1+ levels_0.361992761904762_0.0483512380952381; Mean corpuscular hemoglobin concentration_-0.139446_0.0273484; Mean corpuscular volume_0.0801752_0.0150612; Mean platelet volume_-0.13406_0.0274655; Mean reticulocyte volume_0.178334857142857_0.0119319999999999; Monocyte count_0.0755695_0.0148121; Neutrophil percentage of granulocytes_-0.10826_0.0250144; Number of treatments/medications taken_-0.0599912_0.0132067; Phosphatidylcholine-O_18:1_[M+H]1+/Phosphatidylcholine-P_18:0_[M+H]1+ levels_0.408392380952381_0.0638323809523809; Phosphatidylethanolamine-O_36:5_[M+H]1+/Phosphatidylethanolamine-P_36:4_[M+H]1+ levels_1.67464577656676_0.304660762942779; Phosphatidylglycerol_34:1_[M+H]1+ levels_0.455409523809524_0.068702857142857; Platelet count_0.159321_0.030046; Platelet distribution width_-0.29017_0.044903; Plateletcrit_0.113112_0.0257875; Red blood cell (erythrocyte) distribution width_0.116402_0.0205165; Red cell distribution width_0.130984_0.0268552; Serum 25-Hydroxyvitamin D levels_0.164527_0.02531; Sphingomyelin_32:1_[M+H]1+ levels_0.535485714285714_0.0654655238095237; Stem cell factor levels_0.314285714285714_0.0537142857142857; Sum eosinophil basophil counts_0.127427_0.0266538; Triacylglycerol_48:2_[M+NH4]1+ levels_-0.499786666666667_0.0861622857142857; Triacylglycerol_48:3_[M+NH4]1+ levels_-0.550811428571429_0.0859184761904762; Triacylglycerol_48:4_[M+NH4]1+ levels_0.466148571428571_0.0849226666666667; Triacylglycerol_50:2_[M+NH4]1+ levels_-0.5308_0.085072380952381; Triacylglycerol_50:3_[M+NH4]1+ levels_-0.644026666666666_0.0843497142857144; Triacylglycerol_50:4_[M+NH4]1+ levels_-0.604826666666667_0.0834080000000001; Triacylglycerol_52:1_[M+NH4]1+ levels_-0.614716190476191_0.0861775238095238; Triacylglycerol_52:2_[M+NH4]1+ levels_-0.663577142857142_0.083447619047619; Triacylglycerol_52:3_[M+NH4]1+ levels_-0.782765714285714_0.0833958095238096; Triacylglycerol_52:4_[M+NH4]1+ levels_-0.703992380952381_0.0845630476190477; Triacylglycerol_52:5_[M+NH4]1+ levels_-0.584518095238095_0.0837569523809523; Triacylglycerol_54:2_[M+NH4]1+ levels_-0.505352380952381_0.0848689523809524; Triacylglycerol_54:3_[M+NH4]1+ levels_-0.642114285714285_0.084608380952381; Triacylglycerol_54:4_[M+NH4]1+ levels_-0.647238095238095_0.0846990476190475; Triacylglycerol_54:5_[M+NH4]1+ levels_-0.559001904761904_0.084391619047619; Triacylglycerol_56:4_[M+NH4]1+ levels_-0.537009523809524_0.083911619047619; Triacylglycerol_56:5_[M+NH4]1+ levels_-0.459344761904761_0.0831630476190477; Triglycerides_-0.896_0.126826	11:116752497:TA:T	NA		248.869	0.995998	0.995998	NA	1	cis	-0.456	0.0923253	7.85008e-07	NA	NA	Novel Target	NA	NA			['ot_genetics_portal']	0.0486524	cis	0.131642	11:116752497:TA:T
ENSG00000110243	chr11	APOA5	Ischemic heart diseases	EFO_1001375	higher_protein_levels	SUN_2018	FINNGEN_R5_I9_IHD; FINNGEN_R5_I9_ISCHHEART	Fracture of radius and ulna; Wet age-related macular degeneration	FINNGEN_R5_WET_AMD; SAIGE_803_2	no_coloc	Fracture of radius and ulna_0.317054_0.0853872; Wet age-related macular degeneration_0.497998_0.139516	higher Cholesterol_[M+H-H2O]1+ levels; higher Cholesteryl ester_16:0_[M+NH4]1+ levels; higher Cholesteryl ester_16:1_[M+NH4]1+ levels; higher Cholesteryl ester_17:1_[M+NH4]1+ levels; higher Cholesteryl ester_18:0_[M+NH4]1+ levels; higher Cholesteryl ester_18:1_[M+NH4]1+ levels; higher Cholesteryl ester_18:2_[M+NH4]1+ levels; higher Cholesteryl ester_18:3_[M+NH4]1+ levels; higher Cholesteryl ester_20:3_[M+NH4]1+ levels; higher Cholesteryl ester_20:5_[M+NH4]1+ levels; higher Eosinophil counts; higher Eosinophil percentage of granulocytes; higher Eosinophil percentage of white cells; higher HDL cholesterol; higher Hematocrit; higher Lysophosphatidylcholine-O_16:1_[M+H]1+/Lysophosphatidylcholine-P_16:0_[M+H]1+ levels; higher Mean corpuscular volume; higher Mean reticulocyte volume; higher Monocyte count; higher Phosphatidylcholine-O_18:1_[M+H]1+/Phosphatidylcholine-P_18:0_[M+H]1+ levels; higher Phosphatidylethanolamine-O_36:5_[M+H]1+/Phosphatidylethanolamine-P_36:4_[M+H]1+ levels; higher Phosphatidylglycerol_34:1_[M+H]1+ levels; higher Platelet count; higher Plateletcrit; higher Red blood cell (erythrocyte) distribution width; higher Red cell distribution width; higher Serum 25-Hydroxyvitamin D levels; higher Sphingomyelin_32:1_[M+H]1+ levels; higher Stem cell factor levels; higher Sum eosinophil basophil counts; higher Triacylglycerol_48:4_[M+NH4]1+ levels; lower Cholesterol, total; lower Diacylglycerol_32:2_[M+H-H2O]1+ levels; lower Diacylglycerol_34:1_[M+H-H2O]1+ levels; lower Diacylglycerol_34:2_[M+H-H2O]1+ levels; lower Diacylglycerol_36:2_[M+H-H2O]1+ levels; lower Heel bone mineral density; lower High light scatter reticulocyte count; lower High light scatter reticulocyte percentage of red cells; lower LDL cholesterol; lower Mean corpuscular hemoglobin concentration; lower Mean platelet volume; lower Neutrophil percentage of granulocytes; lower Number of treatments/medications taken; lower Platelet distribution width; lower Triacylglycerol_48:2_[M+NH4]1+ levels; lower Triacylglycerol_48:3_[M+NH4]1+ levels; lower Triacylglycerol_50:2_[M+NH4]1+ levels; lower Triacylglycerol_50:3_[M+NH4]1+ levels; lower Triacylglycerol_50:4_[M+NH4]1+ levels; lower Triacylglycerol_52:1_[M+NH4]1+ levels; lower Triacylglycerol_52:2_[M+NH4]1+ levels; lower Triacylglycerol_52:3_[M+NH4]1+ levels; lower Triacylglycerol_52:4_[M+NH4]1+ levels; lower Triacylglycerol_52:5_[M+NH4]1+ levels; lower Triacylglycerol_54:2_[M+NH4]1+ levels; lower Triacylglycerol_54:3_[M+NH4]1+ levels; lower Triacylglycerol_54:4_[M+NH4]1+ levels; lower Triacylglycerol_54:5_[M+NH4]1+ levels; lower Triacylglycerol_56:4_[M+NH4]1+ levels; lower Triacylglycerol_56:5_[M+NH4]1+ levels; lower Triglycerides	GCST000755; GCST000758; GCST000759; GCST000760; GCST004599; GCST004600; GCST004603; GCST004605; GCST004606; GCST004607; GCST004611; GCST004616; GCST004617; GCST004621; GCST004623; GCST004624; GCST006979; GCST90000615; GCST90002334; GCST90002340; GCST90002383; GCST90002386; GCST90002396; GCST90012023; GCST90060133; GCST90060144; GCST90060160; GCST90060168; GCST90060178; GCST90060179; GCST90060191; GCST90060210; GCST90060211; GCST90060216; GCST90060218; GCST90060220; GCST90060221; GCST90060222; GCST90060225; GCST90060228; GCST90060231; GCST90060257; GCST90060289; GCST90060412; GCST90060418; GCST90060421; GCST90060466; GCST90060468; GCST90060473; GCST90060506; GCST90060508; GCST90060509; GCST90060511; GCST90060515; GCST90060539; GCST90060540; GCST90060541; GCST90060544; GCST90060554; GCST90060556; NEALE2_137; NEALE2_30070_raw	Cholesterol_[M+H-H2O]1+ levels_0.999973526344683_11:116778201:G:C; Cholesterol, total_0.99996313469898_11:116778201:G:C; Cholesteryl ester_16:0_[M+NH4]1+ levels_0.99994523248463_11:116778201:G:C; Cholesteryl ester_16:1_[M+NH4]1+ levels_0.999973523421751_11:116778201:G:C; Cholesteryl ester_17:1_[M+NH4]1+ levels_0.999973010690455_11:116778201:G:C; Cholesteryl ester_18:0_[M+NH4]1+ levels_0.999973526420084_11:116778201:G:C; Cholesteryl ester_18:1_[M+NH4]1+ levels_0.999973526489218_11:116778201:G:C; Cholesteryl ester_18:2_[M+NH4]1+ levels_0.9997781323553_11:116778201:G:C; Cholesteryl ester_18:3_[M+NH4]1+ levels_0.999973526492508_11:116778201:G:C; Cholesteryl ester_20:3_[M+NH4]1+ levels_0.999972999716702_11:116778201:G:C; Cholesteryl ester_20:5_[M+NH4]1+ levels_0.999925392029851_11:116778201:G:C; Diacylglycerol_32:2_[M+H-H2O]1+ levels_0.999972384694925_11:116778201:G:C; Diacylglycerol_34:1_[M+H-H2O]1+ levels_0.999973518559515_11:116778201:G:C; Diacylglycerol_34:2_[M+H-H2O]1+ levels_0.999973525733576_11:116778201:G:C; Diacylglycerol_36:2_[M+H-H2O]1+ levels_0.999973526519017_11:116778201:G:C; Eosinophil counts_0.918571013951257_11:116720071:G:A; Eosinophil percentage of granulocytes_0.645746411717469_11:116781635:A:G; Eosinophil percentage of white cells_0.710511446455803_11:116781635:A:G; HDL cholesterol_0.999963134141353_11:116778201:G:C; Heel bone mineral density_0.9859112_NA; Hematocrit_0.971175029860903_11:117031495:C:CATTTT; High light scatter reticulocyte count_0.999790774700908_11:116778201:G:C; High light scatter reticulocyte percentage of red cells_0.999829395183624_11:116778201:G:C; LDL cholesterol_0.999963134018568_11:116778201:G:C; Lysophosphatidylcholine-O_16:1_[M+H]1+/Lysophosphatidylcholine-P_16:0_[M+H]1+ levels_0.999972886069824_11:116778201:G:C; Mean corpuscular hemoglobin concentration_0.999635745406252_11:116778201:G:C; Mean corpuscular volume_0.997110834829363_11:116791691:G:C; Mean platelet volume_0.99911075360471_11:116778201:G:C; Mean reticulocyte volume_0.999829395184093_11:116778201:G:C; Monocyte count_0.999819164909866_11:116778201:G:C; Neutrophil percentage of granulocytes_0.716162821853801_11:116781635:A:G; Number of treatments/medications taken_0.998296438965047_11:116752497:TA:T; Phosphatidylcholine-O_18:1_[M+H]1+/Phosphatidylcholine-P_18:0_[M+H]1+ levels_0.99994756629323_11:116778201:G:C; Phosphatidylethanolamine-O_36:5_[M+H]1+/Phosphatidylethanolamine-P_36:4_[M+H]1+ levels_0.991927978286344_11:116832924:G:C; Phosphatidylglycerol_34:1_[M+H]1+ levels_0.999966004128281_11:116778201:G:C; Platelet count_0.999272343998827_11:116752497:TA:T; Platelet distribution width_0.999808548762682_11:116778201:G:C; Plateletcrit_0.733539029650019_11:116831646:T:C; Red blood cell (erythrocyte) distribution width_0.999779349144262_11:116778201:G:C; Red cell distribution width_0.998783900930305_11:116778201:G:C; Serum 25-Hydroxyvitamin D levels_0.999632341682797_11:116778201:G:C; Sphingomyelin_32:1_[M+H]1+ levels_0.999973523292976_11:116778201:G:C; Stem cell factor levels_0.999795833561336_11:116778201:G:C; Sum eosinophil basophil counts_0.991432247854467_11:116752497:TA:T; Triacylglycerol_48:2_[M+NH4]1+ levels_0.99990845690658_11:116778201:G:C; Triacylglycerol_48:3_[M+NH4]1+ levels_0.999969799452645_11:116778201:G:C; Triacylglycerol_48:4_[M+NH4]1+ levels_0.999748306042782_11:116778201:G:C; Triacylglycerol_50:2_[M+NH4]1+ levels_0.999895749048932_11:116778201:G:C; Triacylglycerol_50:3_[M+NH4]1+ levels_0.999973281779849_11:116778201:G:C; Triacylglycerol_50:4_[M+NH4]1+ levels_0.999973164437199_11:116778201:G:C; Triacylglycerol_52:1_[M+NH4]1+ levels_0.99997093141965_11:116778201:G:C; Triacylglycerol_52:2_[M+NH4]1+ levels_0.999973229031831_11:116778201:G:C; Triacylglycerol_52:3_[M+NH4]1+ levels_0.999973526241714_11:116778201:G:C; Triacylglycerol_52:4_[M+NH4]1+ levels_0.999973523576461_11:116778201:G:C; Triacylglycerol_52:5_[M+NH4]1+ levels_0.9999730533471_11:116778201:G:C; Triacylglycerol_54:2_[M+NH4]1+ levels_0.999910343979565_11:116778201:G:C; Triacylglycerol_54:3_[M+NH4]1+ levels_0.999973395824942_11:116778201:G:C; Triacylglycerol_54:4_[M+NH4]1+ levels_0.999973509023758_11:116778201:G:C; Triacylglycerol_54:5_[M+NH4]1+ levels_0.999972459512805_11:116778201:G:C; Triacylglycerol_56:4_[M+NH4]1+ levels_0.99997209456511_11:116778201:G:C; Triacylglycerol_56:5_[M+NH4]1+ levels_0.999847264955468_11:116778201:G:C; Triglycerides_0.999963139804056_11:116778201:G:C	Cholesterol_[M+H-H2O]1+ levels_0.490285714285714_0.0496845714285714; Cholesterol, total_-0.455238_0.0691404; Cholesteryl ester_16:0_[M+NH4]1+ levels_0.296862857142857_0.0529927619047619; Cholesteryl ester_16:1_[M+NH4]1+ levels_0.481340952380952_0.0582598095238096; Cholesteryl ester_17:1_[M+NH4]1+ levels_0.427900952380952_0.0557314285714287; Cholesteryl ester_18:0_[M+NH4]1+ levels_0.412651428571429_0.0477607619047619; Cholesteryl ester_18:1_[M+NH4]1+ levels_0.431131428571429_0.0483066666666667; Cholesteryl ester_18:2_[M+NH4]1+ levels_0.350059047619048_0.0573893333333333; Cholesteryl ester_18:3_[M+NH4]1+ levels_0.517900952380952_0.0577432380952381; Cholesteryl ester_20:3_[M+NH4]1+ levels_0.415851428571429_0.0562552380952381; Cholesteryl ester_20:5_[M+NH4]1+ levels_0.386213333333333_0.0638994285714286; Diacylglycerol_32:2_[M+H-H2O]1+ levels_-0.488350476190476_0.0641432380952381; Diacylglycerol_34:1_[M+H-H2O]1+ levels_-0.54503619047619_0.060040380952381; Diacylglycerol_34:2_[M+H-H2O]1+ levels_-0.57264_0.0588819047619049; Diacylglycerol_36:2_[M+H-H2O]1+ levels_-0.602293333333333_0.0591219047619048; Eosinophil counts_0.122264_0.0261703; Eosinophil percentage of granulocytes_0.107843_0.0249789; Eosinophil percentage of white cells_0.108834_0.0249926; HDL cholesterol_0.39581_0.0612309; Heel bone mineral density_-0.0605176_0.00949184; Hematocrit_9.71714285714286_1.5972619047619; High light scatter reticulocyte count_-0.137141_0.0276251; High light scatter reticulocyte percentage of red cells_-0.133406857142857_0.0119534857142857; LDL cholesterol_-0.307429_0.0516604; Lysophosphatidylcholine-O_16:1_[M+H]1+/Lysophosphatidylcholine-P_16:0_[M+H]1+ levels_0.361992761904762_0.0483512380952381; Mean corpuscular hemoglobin concentration_-0.139446_0.0273484; Mean corpuscular volume_0.0801752_0.0150612; Mean platelet volume_-0.13406_0.0274655; Mean reticulocyte volume_0.178334857142857_0.0119319999999999; Monocyte count_0.0755695_0.0148121; Neutrophil percentage of granulocytes_-0.10826_0.0250144; Number of treatments/medications taken_-0.0599912_0.0132067; Phosphatidylcholine-O_18:1_[M+H]1+/Phosphatidylcholine-P_18:0_[M+H]1+ levels_0.408392380952381_0.0638323809523809; Phosphatidylethanolamine-O_36:5_[M+H]1+/Phosphatidylethanolamine-P_36:4_[M+H]1+ levels_1.67464577656676_0.304660762942779; Phosphatidylglycerol_34:1_[M+H]1+ levels_0.455409523809524_0.068702857142857; Platelet count_0.159321_0.030046; Platelet distribution width_-0.29017_0.044903; Plateletcrit_0.113112_0.0257875; Red blood cell (erythrocyte) distribution width_0.116402_0.0205165; Red cell distribution width_0.130984_0.0268552; Serum 25-Hydroxyvitamin D levels_0.164527_0.02531; Sphingomyelin_32:1_[M+H]1+ levels_0.535485714285714_0.0654655238095237; Stem cell factor levels_0.314285714285714_0.0537142857142857; Sum eosinophil basophil counts_0.127427_0.0266538; Triacylglycerol_48:2_[M+NH4]1+ levels_-0.499786666666667_0.0861622857142857; Triacylglycerol_48:3_[M+NH4]1+ levels_-0.550811428571429_0.0859184761904762; Triacylglycerol_48:4_[M+NH4]1+ levels_0.466148571428571_0.0849226666666667; Triacylglycerol_50:2_[M+NH4]1+ levels_-0.5308_0.085072380952381; Triacylglycerol_50:3_[M+NH4]1+ levels_-0.644026666666666_0.0843497142857144; Triacylglycerol_50:4_[M+NH4]1+ levels_-0.604826666666667_0.0834080000000001; Triacylglycerol_52:1_[M+NH4]1+ levels_-0.614716190476191_0.0861775238095238; Triacylglycerol_52:2_[M+NH4]1+ levels_-0.663577142857142_0.083447619047619; Triacylglycerol_52:3_[M+NH4]1+ levels_-0.782765714285714_0.0833958095238096; Triacylglycerol_52:4_[M+NH4]1+ levels_-0.703992380952381_0.0845630476190477; Triacylglycerol_52:5_[M+NH4]1+ levels_-0.584518095238095_0.0837569523809523; Triacylglycerol_54:2_[M+NH4]1+ levels_-0.505352380952381_0.0848689523809524; Triacylglycerol_54:3_[M+NH4]1+ levels_-0.642114285714285_0.084608380952381; Triacylglycerol_54:4_[M+NH4]1+ levels_-0.647238095238095_0.0846990476190475; Triacylglycerol_54:5_[M+NH4]1+ levels_-0.559001904761904_0.084391619047619; Triacylglycerol_56:4_[M+NH4]1+ levels_-0.537009523809524_0.083911619047619; Triacylglycerol_56:5_[M+NH4]1+ levels_-0.459344761904761_0.0831630476190477; Triglycerides_-0.896_0.126826	11:116752497:TA:T	NA		31.8975	0.9696	0.9696	NA	1	cis	-0.361143	0.0776328	3.2883e-06	NA	NA	Novel Target	NA	NA			['europepmc', 'ot_genetics_portal']	0.0621791	cis	0.134306	11:116752497:TA:T
ENSG00000110243	chr11	APOA5	Statin medication	GO_0036273	higher_protein_levels	SUN_2018	FINNGEN_R5_RX_STATIN	Fracture of radius and ulna; Wet age-related macular degeneration	FINNGEN_R5_WET_AMD; SAIGE_803_2	no_coloc	Fracture of radius and ulna_0.317054_0.0853872; Wet age-related macular degeneration_0.497998_0.139516	higher Cholesterol_[M+H-H2O]1+ levels; higher Cholesteryl ester_16:0_[M+NH4]1+ levels; higher Cholesteryl ester_16:1_[M+NH4]1+ levels; higher Cholesteryl ester_17:1_[M+NH4]1+ levels; higher Cholesteryl ester_18:0_[M+NH4]1+ levels; higher Cholesteryl ester_18:1_[M+NH4]1+ levels; higher Cholesteryl ester_18:2_[M+NH4]1+ levels; higher Cholesteryl ester_18:3_[M+NH4]1+ levels; higher Cholesteryl ester_20:3_[M+NH4]1+ levels; higher Cholesteryl ester_20:5_[M+NH4]1+ levels; higher Eosinophil counts; higher Eosinophil percentage of granulocytes; higher Eosinophil percentage of white cells; higher HDL cholesterol; higher Hematocrit; higher Lysophosphatidylcholine-O_16:1_[M+H]1+/Lysophosphatidylcholine-P_16:0_[M+H]1+ levels; higher Mean corpuscular volume; higher Mean reticulocyte volume; higher Monocyte count; higher Phosphatidylcholine-O_18:1_[M+H]1+/Phosphatidylcholine-P_18:0_[M+H]1+ levels; higher Phosphatidylethanolamine-O_36:5_[M+H]1+/Phosphatidylethanolamine-P_36:4_[M+H]1+ levels; higher Phosphatidylglycerol_34:1_[M+H]1+ levels; higher Platelet count; higher Plateletcrit; higher Red blood cell (erythrocyte) distribution width; higher Red cell distribution width; higher Serum 25-Hydroxyvitamin D levels; higher Sphingomyelin_32:1_[M+H]1+ levels; higher Stem cell factor levels; higher Sum eosinophil basophil counts; higher Triacylglycerol_48:4_[M+NH4]1+ levels; lower Cholesterol, total; lower Diacylglycerol_32:2_[M+H-H2O]1+ levels; lower Diacylglycerol_34:1_[M+H-H2O]1+ levels; lower Diacylglycerol_34:2_[M+H-H2O]1+ levels; lower Diacylglycerol_36:2_[M+H-H2O]1+ levels; lower Heel bone mineral density; lower High light scatter reticulocyte count; lower High light scatter reticulocyte percentage of red cells; lower LDL cholesterol; lower Mean corpuscular hemoglobin concentration; lower Mean platelet volume; lower Neutrophil percentage of granulocytes; lower Number of treatments/medications taken; lower Platelet distribution width; lower Triacylglycerol_48:2_[M+NH4]1+ levels; lower Triacylglycerol_48:3_[M+NH4]1+ levels; lower Triacylglycerol_50:2_[M+NH4]1+ levels; lower Triacylglycerol_50:3_[M+NH4]1+ levels; lower Triacylglycerol_50:4_[M+NH4]1+ levels; lower Triacylglycerol_52:1_[M+NH4]1+ levels; lower Triacylglycerol_52:2_[M+NH4]1+ levels; lower Triacylglycerol_52:3_[M+NH4]1+ levels; lower Triacylglycerol_52:4_[M+NH4]1+ levels; lower Triacylglycerol_52:5_[M+NH4]1+ levels; lower Triacylglycerol_54:2_[M+NH4]1+ levels; lower Triacylglycerol_54:3_[M+NH4]1+ levels; lower Triacylglycerol_54:4_[M+NH4]1+ levels; lower Triacylglycerol_54:5_[M+NH4]1+ levels; lower Triacylglycerol_56:4_[M+NH4]1+ levels; lower Triacylglycerol_56:5_[M+NH4]1+ levels; lower Triglycerides	GCST000755; GCST000758; GCST000759; GCST000760; GCST004599; GCST004600; GCST004603; GCST004605; GCST004606; GCST004607; GCST004611; GCST004616; GCST004617; GCST004621; GCST004623; GCST004624; GCST006979; GCST90000615; GCST90002334; GCST90002340; GCST90002383; GCST90002386; GCST90002396; GCST90012023; GCST90060133; GCST90060144; GCST90060160; GCST90060168; GCST90060178; GCST90060179; GCST90060191; GCST90060210; GCST90060211; GCST90060216; GCST90060218; GCST90060220; GCST90060221; GCST90060222; GCST90060225; GCST90060228; GCST90060231; GCST90060257; GCST90060289; GCST90060412; GCST90060418; GCST90060421; GCST90060466; GCST90060468; GCST90060473; GCST90060506; GCST90060508; GCST90060509; GCST90060511; GCST90060515; GCST90060539; GCST90060540; GCST90060541; GCST90060544; GCST90060554; GCST90060556; NEALE2_137; NEALE2_30070_raw	Cholesterol_[M+H-H2O]1+ levels_0.999973526344683_11:116778201:G:C; Cholesterol, total_0.99996313469898_11:116778201:G:C; Cholesteryl ester_16:0_[M+NH4]1+ levels_0.99994523248463_11:116778201:G:C; Cholesteryl ester_16:1_[M+NH4]1+ levels_0.999973523421751_11:116778201:G:C; Cholesteryl ester_17:1_[M+NH4]1+ levels_0.999973010690455_11:116778201:G:C; Cholesteryl ester_18:0_[M+NH4]1+ levels_0.999973526420084_11:116778201:G:C; Cholesteryl ester_18:1_[M+NH4]1+ levels_0.999973526489218_11:116778201:G:C; Cholesteryl ester_18:2_[M+NH4]1+ levels_0.9997781323553_11:116778201:G:C; Cholesteryl ester_18:3_[M+NH4]1+ levels_0.999973526492508_11:116778201:G:C; Cholesteryl ester_20:3_[M+NH4]1+ levels_0.999972999716702_11:116778201:G:C; Cholesteryl ester_20:5_[M+NH4]1+ levels_0.999925392029851_11:116778201:G:C; Diacylglycerol_32:2_[M+H-H2O]1+ levels_0.999972384694925_11:116778201:G:C; Diacylglycerol_34:1_[M+H-H2O]1+ levels_0.999973518559515_11:116778201:G:C; Diacylglycerol_34:2_[M+H-H2O]1+ levels_0.999973525733576_11:116778201:G:C; Diacylglycerol_36:2_[M+H-H2O]1+ levels_0.999973526519017_11:116778201:G:C; Eosinophil counts_0.918571013951257_11:116720071:G:A; Eosinophil percentage of granulocytes_0.645746411717469_11:116781635:A:G; Eosinophil percentage of white cells_0.710511446455803_11:116781635:A:G; HDL cholesterol_0.999963134141353_11:116778201:G:C; Heel bone mineral density_0.9859112_NA; Hematocrit_0.971175029860903_11:117031495:C:CATTTT; High light scatter reticulocyte count_0.999790774700908_11:116778201:G:C; High light scatter reticulocyte percentage of red cells_0.999829395183624_11:116778201:G:C; LDL cholesterol_0.999963134018568_11:116778201:G:C; Lysophosphatidylcholine-O_16:1_[M+H]1+/Lysophosphatidylcholine-P_16:0_[M+H]1+ levels_0.999972886069824_11:116778201:G:C; Mean corpuscular hemoglobin concentration_0.999635745406252_11:116778201:G:C; Mean corpuscular volume_0.997110834829363_11:116791691:G:C; Mean platelet volume_0.99911075360471_11:116778201:G:C; Mean reticulocyte volume_0.999829395184093_11:116778201:G:C; Monocyte count_0.999819164909866_11:116778201:G:C; Neutrophil percentage of granulocytes_0.716162821853801_11:116781635:A:G; Number of treatments/medications taken_0.998296438965047_11:116752497:TA:T; Phosphatidylcholine-O_18:1_[M+H]1+/Phosphatidylcholine-P_18:0_[M+H]1+ levels_0.99994756629323_11:116778201:G:C; Phosphatidylethanolamine-O_36:5_[M+H]1+/Phosphatidylethanolamine-P_36:4_[M+H]1+ levels_0.991927978286344_11:116832924:G:C; Phosphatidylglycerol_34:1_[M+H]1+ levels_0.999966004128281_11:116778201:G:C; Platelet count_0.999272343998827_11:116752497:TA:T; Platelet distribution width_0.999808548762682_11:116778201:G:C; Plateletcrit_0.733539029650019_11:116831646:T:C; Red blood cell (erythrocyte) distribution width_0.999779349144262_11:116778201:G:C; Red cell distribution width_0.998783900930305_11:116778201:G:C; Serum 25-Hydroxyvitamin D levels_0.999632341682797_11:116778201:G:C; Sphingomyelin_32:1_[M+H]1+ levels_0.999973523292976_11:116778201:G:C; Stem cell factor levels_0.999795833561336_11:116778201:G:C; Sum eosinophil basophil counts_0.991432247854467_11:116752497:TA:T; Triacylglycerol_48:2_[M+NH4]1+ levels_0.99990845690658_11:116778201:G:C; Triacylglycerol_48:3_[M+NH4]1+ levels_0.999969799452645_11:116778201:G:C; Triacylglycerol_48:4_[M+NH4]1+ levels_0.999748306042782_11:116778201:G:C; Triacylglycerol_50:2_[M+NH4]1+ levels_0.999895749048932_11:116778201:G:C; Triacylglycerol_50:3_[M+NH4]1+ levels_0.999973281779849_11:116778201:G:C; Triacylglycerol_50:4_[M+NH4]1+ levels_0.999973164437199_11:116778201:G:C; Triacylglycerol_52:1_[M+NH4]1+ levels_0.99997093141965_11:116778201:G:C; Triacylglycerol_52:2_[M+NH4]1+ levels_0.999973229031831_11:116778201:G:C; Triacylglycerol_52:3_[M+NH4]1+ levels_0.999973526241714_11:116778201:G:C; Triacylglycerol_52:4_[M+NH4]1+ levels_0.999973523576461_11:116778201:G:C; Triacylglycerol_52:5_[M+NH4]1+ levels_0.9999730533471_11:116778201:G:C; Triacylglycerol_54:2_[M+NH4]1+ levels_0.999910343979565_11:116778201:G:C; Triacylglycerol_54:3_[M+NH4]1+ levels_0.999973395824942_11:116778201:G:C; Triacylglycerol_54:4_[M+NH4]1+ levels_0.999973509023758_11:116778201:G:C; Triacylglycerol_54:5_[M+NH4]1+ levels_0.999972459512805_11:116778201:G:C; Triacylglycerol_56:4_[M+NH4]1+ levels_0.99997209456511_11:116778201:G:C; Triacylglycerol_56:5_[M+NH4]1+ levels_0.999847264955468_11:116778201:G:C; Triglycerides_0.999963139804056_11:116778201:G:C	Cholesterol_[M+H-H2O]1+ levels_0.490285714285714_0.0496845714285714; Cholesterol, total_-0.455238_0.0691404; Cholesteryl ester_16:0_[M+NH4]1+ levels_0.296862857142857_0.0529927619047619; Cholesteryl ester_16:1_[M+NH4]1+ levels_0.481340952380952_0.0582598095238096; Cholesteryl ester_17:1_[M+NH4]1+ levels_0.427900952380952_0.0557314285714287; Cholesteryl ester_18:0_[M+NH4]1+ levels_0.412651428571429_0.0477607619047619; Cholesteryl ester_18:1_[M+NH4]1+ levels_0.431131428571429_0.0483066666666667; Cholesteryl ester_18:2_[M+NH4]1+ levels_0.350059047619048_0.0573893333333333; Cholesteryl ester_18:3_[M+NH4]1+ levels_0.517900952380952_0.0577432380952381; Cholesteryl ester_20:3_[M+NH4]1+ levels_0.415851428571429_0.0562552380952381; Cholesteryl ester_20:5_[M+NH4]1+ levels_0.386213333333333_0.0638994285714286; Diacylglycerol_32:2_[M+H-H2O]1+ levels_-0.488350476190476_0.0641432380952381; Diacylglycerol_34:1_[M+H-H2O]1+ levels_-0.54503619047619_0.060040380952381; Diacylglycerol_34:2_[M+H-H2O]1+ levels_-0.57264_0.0588819047619049; Diacylglycerol_36:2_[M+H-H2O]1+ levels_-0.602293333333333_0.0591219047619048; Eosinophil counts_0.122264_0.0261703; Eosinophil percentage of granulocytes_0.107843_0.0249789; Eosinophil percentage of white cells_0.108834_0.0249926; HDL cholesterol_0.39581_0.0612309; Heel bone mineral density_-0.0605176_0.00949184; Hematocrit_9.71714285714286_1.5972619047619; High light scatter reticulocyte count_-0.137141_0.0276251; High light scatter reticulocyte percentage of red cells_-0.133406857142857_0.0119534857142857; LDL cholesterol_-0.307429_0.0516604; Lysophosphatidylcholine-O_16:1_[M+H]1+/Lysophosphatidylcholine-P_16:0_[M+H]1+ levels_0.361992761904762_0.0483512380952381; Mean corpuscular hemoglobin concentration_-0.139446_0.0273484; Mean corpuscular volume_0.0801752_0.0150612; Mean platelet volume_-0.13406_0.0274655; Mean reticulocyte volume_0.178334857142857_0.0119319999999999; Monocyte count_0.0755695_0.0148121; Neutrophil percentage of granulocytes_-0.10826_0.0250144; Number of treatments/medications taken_-0.0599912_0.0132067; Phosphatidylcholine-O_18:1_[M+H]1+/Phosphatidylcholine-P_18:0_[M+H]1+ levels_0.408392380952381_0.0638323809523809; Phosphatidylethanolamine-O_36:5_[M+H]1+/Phosphatidylethanolamine-P_36:4_[M+H]1+ levels_1.67464577656676_0.304660762942779; Phosphatidylglycerol_34:1_[M+H]1+ levels_0.455409523809524_0.068702857142857; Platelet count_0.159321_0.030046; Platelet distribution width_-0.29017_0.044903; Plateletcrit_0.113112_0.0257875; Red blood cell (erythrocyte) distribution width_0.116402_0.0205165; Red cell distribution width_0.130984_0.0268552; Serum 25-Hydroxyvitamin D levels_0.164527_0.02531; Sphingomyelin_32:1_[M+H]1+ levels_0.535485714285714_0.0654655238095237; Stem cell factor levels_0.314285714285714_0.0537142857142857; Sum eosinophil basophil counts_0.127427_0.0266538; Triacylglycerol_48:2_[M+NH4]1+ levels_-0.499786666666667_0.0861622857142857; Triacylglycerol_48:3_[M+NH4]1+ levels_-0.550811428571429_0.0859184761904762; Triacylglycerol_48:4_[M+NH4]1+ levels_0.466148571428571_0.0849226666666667; Triacylglycerol_50:2_[M+NH4]1+ levels_-0.5308_0.085072380952381; Triacylglycerol_50:3_[M+NH4]1+ levels_-0.644026666666666_0.0843497142857144; Triacylglycerol_50:4_[M+NH4]1+ levels_-0.604826666666667_0.0834080000000001; Triacylglycerol_52:1_[M+NH4]1+ levels_-0.614716190476191_0.0861775238095238; Triacylglycerol_52:2_[M+NH4]1+ levels_-0.663577142857142_0.083447619047619; Triacylglycerol_52:3_[M+NH4]1+ levels_-0.782765714285714_0.0833958095238096; Triacylglycerol_52:4_[M+NH4]1+ levels_-0.703992380952381_0.0845630476190477; Triacylglycerol_52:5_[M+NH4]1+ levels_-0.584518095238095_0.0837569523809523; Triacylglycerol_54:2_[M+NH4]1+ levels_-0.505352380952381_0.0848689523809524; Triacylglycerol_54:3_[M+NH4]1+ levels_-0.642114285714285_0.084608380952381; Triacylglycerol_54:4_[M+NH4]1+ levels_-0.647238095238095_0.0846990476190475; Triacylglycerol_54:5_[M+NH4]1+ levels_-0.559001904761904_0.084391619047619; Triacylglycerol_56:4_[M+NH4]1+ levels_-0.537009523809524_0.083911619047619; Triacylglycerol_56:5_[M+NH4]1+ levels_-0.459344761904761_0.0831630476190477; Triglycerides_-0.896_0.126826	11:116778201:G:C	NA		5330.67	0.999812	0.999812	NA	1	cis	-0.93181	0.137643	1.28996e-11	NA	NA	Novel Target	NA	NA			['ot_genetics_portal']	0.0487677	cis	0.131954	11:116778201:G:C
ENSG00000110243	chr11	APOA5	Coronary heart disease	EFO_0001645	higher_protein_levels	SUN_2018	FINNGEN_R5_I9_CHD; GCST000998; GCST005194; GCST005195	Fracture of radius and ulna; Wet age-related macular degeneration	FINNGEN_R5_WET_AMD; SAIGE_803_2	no_coloc	Fracture of radius and ulna_0.317054_0.0853872; Wet age-related macular degeneration_0.497998_0.139516	higher Cholesterol_[M+H-H2O]1+ levels; higher Cholesteryl ester_16:0_[M+NH4]1+ levels; higher Cholesteryl ester_16:1_[M+NH4]1+ levels; higher Cholesteryl ester_17:1_[M+NH4]1+ levels; higher Cholesteryl ester_18:0_[M+NH4]1+ levels; higher Cholesteryl ester_18:1_[M+NH4]1+ levels; higher Cholesteryl ester_18:2_[M+NH4]1+ levels; higher Cholesteryl ester_18:3_[M+NH4]1+ levels; higher Cholesteryl ester_20:3_[M+NH4]1+ levels; higher Cholesteryl ester_20:5_[M+NH4]1+ levels; higher Eosinophil counts; higher Eosinophil percentage of granulocytes; higher Eosinophil percentage of white cells; higher HDL cholesterol; higher Hematocrit; higher Lysophosphatidylcholine-O_16:1_[M+H]1+/Lysophosphatidylcholine-P_16:0_[M+H]1+ levels; higher Mean corpuscular volume; higher Mean reticulocyte volume; higher Monocyte count; higher Phosphatidylcholine-O_18:1_[M+H]1+/Phosphatidylcholine-P_18:0_[M+H]1+ levels; higher Phosphatidylethanolamine-O_36:5_[M+H]1+/Phosphatidylethanolamine-P_36:4_[M+H]1+ levels; higher Phosphatidylglycerol_34:1_[M+H]1+ levels; higher Platelet count; higher Plateletcrit; higher Red blood cell (erythrocyte) distribution width; higher Red cell distribution width; higher Serum 25-Hydroxyvitamin D levels; higher Sphingomyelin_32:1_[M+H]1+ levels; higher Stem cell factor levels; higher Sum eosinophil basophil counts; higher Triacylglycerol_48:4_[M+NH4]1+ levels; lower Cholesterol, total; lower Diacylglycerol_32:2_[M+H-H2O]1+ levels; lower Diacylglycerol_34:1_[M+H-H2O]1+ levels; lower Diacylglycerol_34:2_[M+H-H2O]1+ levels; lower Diacylglycerol_36:2_[M+H-H2O]1+ levels; lower Heel bone mineral density; lower High light scatter reticulocyte count; lower High light scatter reticulocyte percentage of red cells; lower LDL cholesterol; lower Mean corpuscular hemoglobin concentration; lower Mean platelet volume; lower Neutrophil percentage of granulocytes; lower Number of treatments/medications taken; lower Platelet distribution width; lower Triacylglycerol_48:2_[M+NH4]1+ levels; lower Triacylglycerol_48:3_[M+NH4]1+ levels; lower Triacylglycerol_50:2_[M+NH4]1+ levels; lower Triacylglycerol_50:3_[M+NH4]1+ levels; lower Triacylglycerol_50:4_[M+NH4]1+ levels; lower Triacylglycerol_52:1_[M+NH4]1+ levels; lower Triacylglycerol_52:2_[M+NH4]1+ levels; lower Triacylglycerol_52:3_[M+NH4]1+ levels; lower Triacylglycerol_52:4_[M+NH4]1+ levels; lower Triacylglycerol_52:5_[M+NH4]1+ levels; lower Triacylglycerol_54:2_[M+NH4]1+ levels; lower Triacylglycerol_54:3_[M+NH4]1+ levels; lower Triacylglycerol_54:4_[M+NH4]1+ levels; lower Triacylglycerol_54:5_[M+NH4]1+ levels; lower Triacylglycerol_56:4_[M+NH4]1+ levels; lower Triacylglycerol_56:5_[M+NH4]1+ levels; lower Triglycerides	GCST000755; GCST000758; GCST000759; GCST000760; GCST004599; GCST004600; GCST004603; GCST004605; GCST004606; GCST004607; GCST004611; GCST004616; GCST004617; GCST004621; GCST004623; GCST004624; GCST006979; GCST90000615; GCST90002334; GCST90002340; GCST90002383; GCST90002386; GCST90002396; GCST90012023; GCST90060133; GCST90060144; GCST90060160; GCST90060168; GCST90060178; GCST90060179; GCST90060191; GCST90060210; GCST90060211; GCST90060216; GCST90060218; GCST90060220; GCST90060221; GCST90060222; GCST90060225; GCST90060228; GCST90060231; GCST90060257; GCST90060289; GCST90060412; GCST90060418; GCST90060421; GCST90060466; GCST90060468; GCST90060473; GCST90060506; GCST90060508; GCST90060509; GCST90060511; GCST90060515; GCST90060539; GCST90060540; GCST90060541; GCST90060544; GCST90060554; GCST90060556; NEALE2_137; NEALE2_30070_raw	Cholesterol_[M+H-H2O]1+ levels_0.999973526344683_11:116778201:G:C; Cholesterol, total_0.99996313469898_11:116778201:G:C; Cholesteryl ester_16:0_[M+NH4]1+ levels_0.99994523248463_11:116778201:G:C; Cholesteryl ester_16:1_[M+NH4]1+ levels_0.999973523421751_11:116778201:G:C; Cholesteryl ester_17:1_[M+NH4]1+ levels_0.999973010690455_11:116778201:G:C; Cholesteryl ester_18:0_[M+NH4]1+ levels_0.999973526420084_11:116778201:G:C; Cholesteryl ester_18:1_[M+NH4]1+ levels_0.999973526489218_11:116778201:G:C; Cholesteryl ester_18:2_[M+NH4]1+ levels_0.9997781323553_11:116778201:G:C; Cholesteryl ester_18:3_[M+NH4]1+ levels_0.999973526492508_11:116778201:G:C; Cholesteryl ester_20:3_[M+NH4]1+ levels_0.999972999716702_11:116778201:G:C; Cholesteryl ester_20:5_[M+NH4]1+ levels_0.999925392029851_11:116778201:G:C; Diacylglycerol_32:2_[M+H-H2O]1+ levels_0.999972384694925_11:116778201:G:C; Diacylglycerol_34:1_[M+H-H2O]1+ levels_0.999973518559515_11:116778201:G:C; Diacylglycerol_34:2_[M+H-H2O]1+ levels_0.999973525733576_11:116778201:G:C; Diacylglycerol_36:2_[M+H-H2O]1+ levels_0.999973526519017_11:116778201:G:C; Eosinophil counts_0.918571013951257_11:116720071:G:A; Eosinophil percentage of granulocytes_0.645746411717469_11:116781635:A:G; Eosinophil percentage of white cells_0.710511446455803_11:116781635:A:G; HDL cholesterol_0.999963134141353_11:116778201:G:C; Heel bone mineral density_0.9859112_NA; Hematocrit_0.971175029860903_11:117031495:C:CATTTT; High light scatter reticulocyte count_0.999790774700908_11:116778201:G:C; High light scatter reticulocyte percentage of red cells_0.999829395183624_11:116778201:G:C; LDL cholesterol_0.999963134018568_11:116778201:G:C; Lysophosphatidylcholine-O_16:1_[M+H]1+/Lysophosphatidylcholine-P_16:0_[M+H]1+ levels_0.999972886069824_11:116778201:G:C; Mean corpuscular hemoglobin concentration_0.999635745406252_11:116778201:G:C; Mean corpuscular volume_0.997110834829363_11:116791691:G:C; Mean platelet volume_0.99911075360471_11:116778201:G:C; Mean reticulocyte volume_0.999829395184093_11:116778201:G:C; Monocyte count_0.999819164909866_11:116778201:G:C; Neutrophil percentage of granulocytes_0.716162821853801_11:116781635:A:G; Number of treatments/medications taken_0.998296438965047_11:116752497:TA:T; Phosphatidylcholine-O_18:1_[M+H]1+/Phosphatidylcholine-P_18:0_[M+H]1+ levels_0.99994756629323_11:116778201:G:C; Phosphatidylethanolamine-O_36:5_[M+H]1+/Phosphatidylethanolamine-P_36:4_[M+H]1+ levels_0.991927978286344_11:116832924:G:C; Phosphatidylglycerol_34:1_[M+H]1+ levels_0.999966004128281_11:116778201:G:C; Platelet count_0.999272343998827_11:116752497:TA:T; Platelet distribution width_0.999808548762682_11:116778201:G:C; Plateletcrit_0.733539029650019_11:116831646:T:C; Red blood cell (erythrocyte) distribution width_0.999779349144262_11:116778201:G:C; Red cell distribution width_0.998783900930305_11:116778201:G:C; Serum 25-Hydroxyvitamin D levels_0.999632341682797_11:116778201:G:C; Sphingomyelin_32:1_[M+H]1+ levels_0.999973523292976_11:116778201:G:C; Stem cell factor levels_0.999795833561336_11:116778201:G:C; Sum eosinophil basophil counts_0.991432247854467_11:116752497:TA:T; Triacylglycerol_48:2_[M+NH4]1+ levels_0.99990845690658_11:116778201:G:C; Triacylglycerol_48:3_[M+NH4]1+ levels_0.999969799452645_11:116778201:G:C; Triacylglycerol_48:4_[M+NH4]1+ levels_0.999748306042782_11:116778201:G:C; Triacylglycerol_50:2_[M+NH4]1+ levels_0.999895749048932_11:116778201:G:C; Triacylglycerol_50:3_[M+NH4]1+ levels_0.999973281779849_11:116778201:G:C; Triacylglycerol_50:4_[M+NH4]1+ levels_0.999973164437199_11:116778201:G:C; Triacylglycerol_52:1_[M+NH4]1+ levels_0.99997093141965_11:116778201:G:C; Triacylglycerol_52:2_[M+NH4]1+ levels_0.999973229031831_11:116778201:G:C; Triacylglycerol_52:3_[M+NH4]1+ levels_0.999973526241714_11:116778201:G:C; Triacylglycerol_52:4_[M+NH4]1+ levels_0.999973523576461_11:116778201:G:C; Triacylglycerol_52:5_[M+NH4]1+ levels_0.9999730533471_11:116778201:G:C; Triacylglycerol_54:2_[M+NH4]1+ levels_0.999910343979565_11:116778201:G:C; Triacylglycerol_54:3_[M+NH4]1+ levels_0.999973395824942_11:116778201:G:C; Triacylglycerol_54:4_[M+NH4]1+ levels_0.999973509023758_11:116778201:G:C; Triacylglycerol_54:5_[M+NH4]1+ levels_0.999972459512805_11:116778201:G:C; Triacylglycerol_56:4_[M+NH4]1+ levels_0.99997209456511_11:116778201:G:C; Triacylglycerol_56:5_[M+NH4]1+ levels_0.999847264955468_11:116778201:G:C; Triglycerides_0.999963139804056_11:116778201:G:C	Cholesterol_[M+H-H2O]1+ levels_0.490285714285714_0.0496845714285714; Cholesterol, total_-0.455238_0.0691404; Cholesteryl ester_16:0_[M+NH4]1+ levels_0.296862857142857_0.0529927619047619; Cholesteryl ester_16:1_[M+NH4]1+ levels_0.481340952380952_0.0582598095238096; Cholesteryl ester_17:1_[M+NH4]1+ levels_0.427900952380952_0.0557314285714287; Cholesteryl ester_18:0_[M+NH4]1+ levels_0.412651428571429_0.0477607619047619; Cholesteryl ester_18:1_[M+NH4]1+ levels_0.431131428571429_0.0483066666666667; Cholesteryl ester_18:2_[M+NH4]1+ levels_0.350059047619048_0.0573893333333333; Cholesteryl ester_18:3_[M+NH4]1+ levels_0.517900952380952_0.0577432380952381; Cholesteryl ester_20:3_[M+NH4]1+ levels_0.415851428571429_0.0562552380952381; Cholesteryl ester_20:5_[M+NH4]1+ levels_0.386213333333333_0.0638994285714286; Diacylglycerol_32:2_[M+H-H2O]1+ levels_-0.488350476190476_0.0641432380952381; Diacylglycerol_34:1_[M+H-H2O]1+ levels_-0.54503619047619_0.060040380952381; Diacylglycerol_34:2_[M+H-H2O]1+ levels_-0.57264_0.0588819047619049; Diacylglycerol_36:2_[M+H-H2O]1+ levels_-0.602293333333333_0.0591219047619048; Eosinophil counts_0.122264_0.0261703; Eosinophil percentage of granulocytes_0.107843_0.0249789; Eosinophil percentage of white cells_0.108834_0.0249926; HDL cholesterol_0.39581_0.0612309; Heel bone mineral density_-0.0605176_0.00949184; Hematocrit_9.71714285714286_1.5972619047619; High light scatter reticulocyte count_-0.137141_0.0276251; High light scatter reticulocyte percentage of red cells_-0.133406857142857_0.0119534857142857; LDL cholesterol_-0.307429_0.0516604; Lysophosphatidylcholine-O_16:1_[M+H]1+/Lysophosphatidylcholine-P_16:0_[M+H]1+ levels_0.361992761904762_0.0483512380952381; Mean corpuscular hemoglobin concentration_-0.139446_0.0273484; Mean corpuscular volume_0.0801752_0.0150612; Mean platelet volume_-0.13406_0.0274655; Mean reticulocyte volume_0.178334857142857_0.0119319999999999; Monocyte count_0.0755695_0.0148121; Neutrophil percentage of granulocytes_-0.10826_0.0250144; Number of treatments/medications taken_-0.0599912_0.0132067; Phosphatidylcholine-O_18:1_[M+H]1+/Phosphatidylcholine-P_18:0_[M+H]1+ levels_0.408392380952381_0.0638323809523809; Phosphatidylethanolamine-O_36:5_[M+H]1+/Phosphatidylethanolamine-P_36:4_[M+H]1+ levels_1.67464577656676_0.304660762942779; Phosphatidylglycerol_34:1_[M+H]1+ levels_0.455409523809524_0.068702857142857; Platelet count_0.159321_0.030046; Platelet distribution width_-0.29017_0.044903; Plateletcrit_0.113112_0.0257875; Red blood cell (erythrocyte) distribution width_0.116402_0.0205165; Red cell distribution width_0.130984_0.0268552; Serum 25-Hydroxyvitamin D levels_0.164527_0.02531; Sphingomyelin_32:1_[M+H]1+ levels_0.535485714285714_0.0654655238095237; Stem cell factor levels_0.314285714285714_0.0537142857142857; Sum eosinophil basophil counts_0.127427_0.0266538; Triacylglycerol_48:2_[M+NH4]1+ levels_-0.499786666666667_0.0861622857142857; Triacylglycerol_48:3_[M+NH4]1+ levels_-0.550811428571429_0.0859184761904762; Triacylglycerol_48:4_[M+NH4]1+ levels_0.466148571428571_0.0849226666666667; Triacylglycerol_50:2_[M+NH4]1+ levels_-0.5308_0.085072380952381; Triacylglycerol_50:3_[M+NH4]1+ levels_-0.644026666666666_0.0843497142857144; Triacylglycerol_50:4_[M+NH4]1+ levels_-0.604826666666667_0.0834080000000001; Triacylglycerol_52:1_[M+NH4]1+ levels_-0.614716190476191_0.0861775238095238; Triacylglycerol_52:2_[M+NH4]1+ levels_-0.663577142857142_0.083447619047619; Triacylglycerol_52:3_[M+NH4]1+ levels_-0.782765714285714_0.0833958095238096; Triacylglycerol_52:4_[M+NH4]1+ levels_-0.703992380952381_0.0845630476190477; Triacylglycerol_52:5_[M+NH4]1+ levels_-0.584518095238095_0.0837569523809523; Triacylglycerol_54:2_[M+NH4]1+ levels_-0.505352380952381_0.0848689523809524; Triacylglycerol_54:3_[M+NH4]1+ levels_-0.642114285714285_0.084608380952381; Triacylglycerol_54:4_[M+NH4]1+ levels_-0.647238095238095_0.0846990476190475; Triacylglycerol_54:5_[M+NH4]1+ levels_-0.559001904761904_0.084391619047619; Triacylglycerol_56:4_[M+NH4]1+ levels_-0.537009523809524_0.083911619047619; Triacylglycerol_56:5_[M+NH4]1+ levels_-0.459344761904761_0.0831630476190477; Triglycerides_-0.896_0.126826	11:116778201:G:C	NA		22846.8	0.999955	0.999955	NA	1	cis	-0.479846	0.102481	2.83707e-06	NA	NA	Novel Target	NA	NA			['europepmc', 'ot_genetics_portal']	0.427191	cis	0.780014	11:116790676:C:A
ENSG00000110243	chr11	APOA5	Bezafibrate | treatment/medication code	CHEBI_47612	higher_protein_levels	SUN_2018	NEALE2_20003_1140861924	Fracture of radius and ulna; Wet age-related macular degeneration	FINNGEN_R5_WET_AMD; SAIGE_803_2	no_coloc	Fracture of radius and ulna_0.317054_0.0853872; Wet age-related macular degeneration_0.497998_0.139516	higher Cholesterol_[M+H-H2O]1+ levels; higher Cholesteryl ester_16:0_[M+NH4]1+ levels; higher Cholesteryl ester_16:1_[M+NH4]1+ levels; higher Cholesteryl ester_17:1_[M+NH4]1+ levels; higher Cholesteryl ester_18:0_[M+NH4]1+ levels; higher Cholesteryl ester_18:1_[M+NH4]1+ levels; higher Cholesteryl ester_18:2_[M+NH4]1+ levels; higher Cholesteryl ester_18:3_[M+NH4]1+ levels; higher Cholesteryl ester_20:3_[M+NH4]1+ levels; higher Cholesteryl ester_20:5_[M+NH4]1+ levels; higher Eosinophil counts; higher Eosinophil percentage of granulocytes; higher Eosinophil percentage of white cells; higher HDL cholesterol; higher Hematocrit; higher Lysophosphatidylcholine-O_16:1_[M+H]1+/Lysophosphatidylcholine-P_16:0_[M+H]1+ levels; higher Mean corpuscular volume; higher Mean reticulocyte volume; higher Monocyte count; higher Phosphatidylcholine-O_18:1_[M+H]1+/Phosphatidylcholine-P_18:0_[M+H]1+ levels; higher Phosphatidylethanolamine-O_36:5_[M+H]1+/Phosphatidylethanolamine-P_36:4_[M+H]1+ levels; higher Phosphatidylglycerol_34:1_[M+H]1+ levels; higher Platelet count; higher Plateletcrit; higher Red blood cell (erythrocyte) distribution width; higher Red cell distribution width; higher Serum 25-Hydroxyvitamin D levels; higher Sphingomyelin_32:1_[M+H]1+ levels; higher Stem cell factor levels; higher Sum eosinophil basophil counts; higher Triacylglycerol_48:4_[M+NH4]1+ levels; lower Cholesterol, total; lower Diacylglycerol_32:2_[M+H-H2O]1+ levels; lower Diacylglycerol_34:1_[M+H-H2O]1+ levels; lower Diacylglycerol_34:2_[M+H-H2O]1+ levels; lower Diacylglycerol_36:2_[M+H-H2O]1+ levels; lower Heel bone mineral density; lower High light scatter reticulocyte count; lower High light scatter reticulocyte percentage of red cells; lower LDL cholesterol; lower Mean corpuscular hemoglobin concentration; lower Mean platelet volume; lower Neutrophil percentage of granulocytes; lower Number of treatments/medications taken; lower Platelet distribution width; lower Triacylglycerol_48:2_[M+NH4]1+ levels; lower Triacylglycerol_48:3_[M+NH4]1+ levels; lower Triacylglycerol_50:2_[M+NH4]1+ levels; lower Triacylglycerol_50:3_[M+NH4]1+ levels; lower Triacylglycerol_50:4_[M+NH4]1+ levels; lower Triacylglycerol_52:1_[M+NH4]1+ levels; lower Triacylglycerol_52:2_[M+NH4]1+ levels; lower Triacylglycerol_52:3_[M+NH4]1+ levels; lower Triacylglycerol_52:4_[M+NH4]1+ levels; lower Triacylglycerol_52:5_[M+NH4]1+ levels; lower Triacylglycerol_54:2_[M+NH4]1+ levels; lower Triacylglycerol_54:3_[M+NH4]1+ levels; lower Triacylglycerol_54:4_[M+NH4]1+ levels; lower Triacylglycerol_54:5_[M+NH4]1+ levels; lower Triacylglycerol_56:4_[M+NH4]1+ levels; lower Triacylglycerol_56:5_[M+NH4]1+ levels; lower Triglycerides	GCST000755; GCST000758; GCST000759; GCST000760; GCST004599; GCST004600; GCST004603; GCST004605; GCST004606; GCST004607; GCST004611; GCST004616; GCST004617; GCST004621; GCST004623; GCST004624; GCST006979; GCST90000615; GCST90002334; GCST90002340; GCST90002383; GCST90002386; GCST90002396; GCST90012023; GCST90060133; GCST90060144; GCST90060160; GCST90060168; GCST90060178; GCST90060179; GCST90060191; GCST90060210; GCST90060211; GCST90060216; GCST90060218; GCST90060220; GCST90060221; GCST90060222; GCST90060225; GCST90060228; GCST90060231; GCST90060257; GCST90060289; GCST90060412; GCST90060418; GCST90060421; GCST90060466; GCST90060468; GCST90060473; GCST90060506; GCST90060508; GCST90060509; GCST90060511; GCST90060515; GCST90060539; GCST90060540; GCST90060541; GCST90060544; GCST90060554; GCST90060556; NEALE2_137; NEALE2_30070_raw	Cholesterol_[M+H-H2O]1+ levels_0.999973526344683_11:116778201:G:C; Cholesterol, total_0.99996313469898_11:116778201:G:C; Cholesteryl ester_16:0_[M+NH4]1+ levels_0.99994523248463_11:116778201:G:C; Cholesteryl ester_16:1_[M+NH4]1+ levels_0.999973523421751_11:116778201:G:C; Cholesteryl ester_17:1_[M+NH4]1+ levels_0.999973010690455_11:116778201:G:C; Cholesteryl ester_18:0_[M+NH4]1+ levels_0.999973526420084_11:116778201:G:C; Cholesteryl ester_18:1_[M+NH4]1+ levels_0.999973526489218_11:116778201:G:C; Cholesteryl ester_18:2_[M+NH4]1+ levels_0.9997781323553_11:116778201:G:C; Cholesteryl ester_18:3_[M+NH4]1+ levels_0.999973526492508_11:116778201:G:C; Cholesteryl ester_20:3_[M+NH4]1+ levels_0.999972999716702_11:116778201:G:C; Cholesteryl ester_20:5_[M+NH4]1+ levels_0.999925392029851_11:116778201:G:C; Diacylglycerol_32:2_[M+H-H2O]1+ levels_0.999972384694925_11:116778201:G:C; Diacylglycerol_34:1_[M+H-H2O]1+ levels_0.999973518559515_11:116778201:G:C; Diacylglycerol_34:2_[M+H-H2O]1+ levels_0.999973525733576_11:116778201:G:C; Diacylglycerol_36:2_[M+H-H2O]1+ levels_0.999973526519017_11:116778201:G:C; Eosinophil counts_0.918571013951257_11:116720071:G:A; Eosinophil percentage of granulocytes_0.645746411717469_11:116781635:A:G; Eosinophil percentage of white cells_0.710511446455803_11:116781635:A:G; HDL cholesterol_0.999963134141353_11:116778201:G:C; Heel bone mineral density_0.9859112_NA; Hematocrit_0.971175029860903_11:117031495:C:CATTTT; High light scatter reticulocyte count_0.999790774700908_11:116778201:G:C; High light scatter reticulocyte percentage of red cells_0.999829395183624_11:116778201:G:C; LDL cholesterol_0.999963134018568_11:116778201:G:C; Lysophosphatidylcholine-O_16:1_[M+H]1+/Lysophosphatidylcholine-P_16:0_[M+H]1+ levels_0.999972886069824_11:116778201:G:C; Mean corpuscular hemoglobin concentration_0.999635745406252_11:116778201:G:C; Mean corpuscular volume_0.997110834829363_11:116791691:G:C; Mean platelet volume_0.99911075360471_11:116778201:G:C; Mean reticulocyte volume_0.999829395184093_11:116778201:G:C; Monocyte count_0.999819164909866_11:116778201:G:C; Neutrophil percentage of granulocytes_0.716162821853801_11:116781635:A:G; Number of treatments/medications taken_0.998296438965047_11:116752497:TA:T; Phosphatidylcholine-O_18:1_[M+H]1+/Phosphatidylcholine-P_18:0_[M+H]1+ levels_0.99994756629323_11:116778201:G:C; Phosphatidylethanolamine-O_36:5_[M+H]1+/Phosphatidylethanolamine-P_36:4_[M+H]1+ levels_0.991927978286344_11:116832924:G:C; Phosphatidylglycerol_34:1_[M+H]1+ levels_0.999966004128281_11:116778201:G:C; Platelet count_0.999272343998827_11:116752497:TA:T; Platelet distribution width_0.999808548762682_11:116778201:G:C; Plateletcrit_0.733539029650019_11:116831646:T:C; Red blood cell (erythrocyte) distribution width_0.999779349144262_11:116778201:G:C; Red cell distribution width_0.998783900930305_11:116778201:G:C; Serum 25-Hydroxyvitamin D levels_0.999632341682797_11:116778201:G:C; Sphingomyelin_32:1_[M+H]1+ levels_0.999973523292976_11:116778201:G:C; Stem cell factor levels_0.999795833561336_11:116778201:G:C; Sum eosinophil basophil counts_0.991432247854467_11:116752497:TA:T; Triacylglycerol_48:2_[M+NH4]1+ levels_0.99990845690658_11:116778201:G:C; Triacylglycerol_48:3_[M+NH4]1+ levels_0.999969799452645_11:116778201:G:C; Triacylglycerol_48:4_[M+NH4]1+ levels_0.999748306042782_11:116778201:G:C; Triacylglycerol_50:2_[M+NH4]1+ levels_0.999895749048932_11:116778201:G:C; Triacylglycerol_50:3_[M+NH4]1+ levels_0.999973281779849_11:116778201:G:C; Triacylglycerol_50:4_[M+NH4]1+ levels_0.999973164437199_11:116778201:G:C; Triacylglycerol_52:1_[M+NH4]1+ levels_0.99997093141965_11:116778201:G:C; Triacylglycerol_52:2_[M+NH4]1+ levels_0.999973229031831_11:116778201:G:C; Triacylglycerol_52:3_[M+NH4]1+ levels_0.999973526241714_11:116778201:G:C; Triacylglycerol_52:4_[M+NH4]1+ levels_0.999973523576461_11:116778201:G:C; Triacylglycerol_52:5_[M+NH4]1+ levels_0.9999730533471_11:116778201:G:C; Triacylglycerol_54:2_[M+NH4]1+ levels_0.999910343979565_11:116778201:G:C; Triacylglycerol_54:3_[M+NH4]1+ levels_0.999973395824942_11:116778201:G:C; Triacylglycerol_54:4_[M+NH4]1+ levels_0.999973509023758_11:116778201:G:C; Triacylglycerol_54:5_[M+NH4]1+ levels_0.999972459512805_11:116778201:G:C; Triacylglycerol_56:4_[M+NH4]1+ levels_0.99997209456511_11:116778201:G:C; Triacylglycerol_56:5_[M+NH4]1+ levels_0.999847264955468_11:116778201:G:C; Triglycerides_0.999963139804056_11:116778201:G:C	Cholesterol_[M+H-H2O]1+ levels_0.490285714285714_0.0496845714285714; Cholesterol, total_-0.455238_0.0691404; Cholesteryl ester_16:0_[M+NH4]1+ levels_0.296862857142857_0.0529927619047619; Cholesteryl ester_16:1_[M+NH4]1+ levels_0.481340952380952_0.0582598095238096; Cholesteryl ester_17:1_[M+NH4]1+ levels_0.427900952380952_0.0557314285714287; Cholesteryl ester_18:0_[M+NH4]1+ levels_0.412651428571429_0.0477607619047619; Cholesteryl ester_18:1_[M+NH4]1+ levels_0.431131428571429_0.0483066666666667; Cholesteryl ester_18:2_[M+NH4]1+ levels_0.350059047619048_0.0573893333333333; Cholesteryl ester_18:3_[M+NH4]1+ levels_0.517900952380952_0.0577432380952381; Cholesteryl ester_20:3_[M+NH4]1+ levels_0.415851428571429_0.0562552380952381; Cholesteryl ester_20:5_[M+NH4]1+ levels_0.386213333333333_0.0638994285714286; Diacylglycerol_32:2_[M+H-H2O]1+ levels_-0.488350476190476_0.0641432380952381; Diacylglycerol_34:1_[M+H-H2O]1+ levels_-0.54503619047619_0.060040380952381; Diacylglycerol_34:2_[M+H-H2O]1+ levels_-0.57264_0.0588819047619049; Diacylglycerol_36:2_[M+H-H2O]1+ levels_-0.602293333333333_0.0591219047619048; Eosinophil counts_0.122264_0.0261703; Eosinophil percentage of granulocytes_0.107843_0.0249789; Eosinophil percentage of white cells_0.108834_0.0249926; HDL cholesterol_0.39581_0.0612309; Heel bone mineral density_-0.0605176_0.00949184; Hematocrit_9.71714285714286_1.5972619047619; High light scatter reticulocyte count_-0.137141_0.0276251; High light scatter reticulocyte percentage of red cells_-0.133406857142857_0.0119534857142857; LDL cholesterol_-0.307429_0.0516604; Lysophosphatidylcholine-O_16:1_[M+H]1+/Lysophosphatidylcholine-P_16:0_[M+H]1+ levels_0.361992761904762_0.0483512380952381; Mean corpuscular hemoglobin concentration_-0.139446_0.0273484; Mean corpuscular volume_0.0801752_0.0150612; Mean platelet volume_-0.13406_0.0274655; Mean reticulocyte volume_0.178334857142857_0.0119319999999999; Monocyte count_0.0755695_0.0148121; Neutrophil percentage of granulocytes_-0.10826_0.0250144; Number of treatments/medications taken_-0.0599912_0.0132067; Phosphatidylcholine-O_18:1_[M+H]1+/Phosphatidylcholine-P_18:0_[M+H]1+ levels_0.408392380952381_0.0638323809523809; Phosphatidylethanolamine-O_36:5_[M+H]1+/Phosphatidylethanolamine-P_36:4_[M+H]1+ levels_1.67464577656676_0.304660762942779; Phosphatidylglycerol_34:1_[M+H]1+ levels_0.455409523809524_0.068702857142857; Platelet count_0.159321_0.030046; Platelet distribution width_-0.29017_0.044903; Plateletcrit_0.113112_0.0257875; Red blood cell (erythrocyte) distribution width_0.116402_0.0205165; Red cell distribution width_0.130984_0.0268552; Serum 25-Hydroxyvitamin D levels_0.164527_0.02531; Sphingomyelin_32:1_[M+H]1+ levels_0.535485714285714_0.0654655238095237; Stem cell factor levels_0.314285714285714_0.0537142857142857; Sum eosinophil basophil counts_0.127427_0.0266538; Triacylglycerol_48:2_[M+NH4]1+ levels_-0.499786666666667_0.0861622857142857; Triacylglycerol_48:3_[M+NH4]1+ levels_-0.550811428571429_0.0859184761904762; Triacylglycerol_48:4_[M+NH4]1+ levels_0.466148571428571_0.0849226666666667; Triacylglycerol_50:2_[M+NH4]1+ levels_-0.5308_0.085072380952381; Triacylglycerol_50:3_[M+NH4]1+ levels_-0.644026666666666_0.0843497142857144; Triacylglycerol_50:4_[M+NH4]1+ levels_-0.604826666666667_0.0834080000000001; Triacylglycerol_52:1_[M+NH4]1+ levels_-0.614716190476191_0.0861775238095238; Triacylglycerol_52:2_[M+NH4]1+ levels_-0.663577142857142_0.083447619047619; Triacylglycerol_52:3_[M+NH4]1+ levels_-0.782765714285714_0.0833958095238096; Triacylglycerol_52:4_[M+NH4]1+ levels_-0.703992380952381_0.0845630476190477; Triacylglycerol_52:5_[M+NH4]1+ levels_-0.584518095238095_0.0837569523809523; Triacylglycerol_54:2_[M+NH4]1+ levels_-0.505352380952381_0.0848689523809524; Triacylglycerol_54:3_[M+NH4]1+ levels_-0.642114285714285_0.084608380952381; Triacylglycerol_54:4_[M+NH4]1+ levels_-0.647238095238095_0.0846990476190475; Triacylglycerol_54:5_[M+NH4]1+ levels_-0.559001904761904_0.084391619047619; Triacylglycerol_56:4_[M+NH4]1+ levels_-0.537009523809524_0.083911619047619; Triacylglycerol_56:5_[M+NH4]1+ levels_-0.459344761904761_0.0831630476190477; Triglycerides_-0.896_0.126826	11:116778201:G:C	NA		1305.73	0.999235	0.999235	NA	1	cis	-3.11869	0.610932	3.31136e-07	NA	NA	Novel Target	NA	NA				NA	cis	0.180334	11:116778201:G:C
ENSG00000110243	chr11	APOA5	Fenofibrate | treatment/medication code	CHEBI_5001	higher_protein_levels	SUN_2018	NEALE2_20003_1140861954	Fracture of radius and ulna; Wet age-related macular degeneration	FINNGEN_R5_WET_AMD; SAIGE_803_2	no_coloc	Fracture of radius and ulna_0.317054_0.0853872; Wet age-related macular degeneration_0.497998_0.139516	higher Cholesterol_[M+H-H2O]1+ levels; higher Cholesteryl ester_16:0_[M+NH4]1+ levels; higher Cholesteryl ester_16:1_[M+NH4]1+ levels; higher Cholesteryl ester_17:1_[M+NH4]1+ levels; higher Cholesteryl ester_18:0_[M+NH4]1+ levels; higher Cholesteryl ester_18:1_[M+NH4]1+ levels; higher Cholesteryl ester_18:2_[M+NH4]1+ levels; higher Cholesteryl ester_18:3_[M+NH4]1+ levels; higher Cholesteryl ester_20:3_[M+NH4]1+ levels; higher Cholesteryl ester_20:5_[M+NH4]1+ levels; higher Eosinophil counts; higher Eosinophil percentage of granulocytes; higher Eosinophil percentage of white cells; higher HDL cholesterol; higher Hematocrit; higher Lysophosphatidylcholine-O_16:1_[M+H]1+/Lysophosphatidylcholine-P_16:0_[M+H]1+ levels; higher Mean corpuscular volume; higher Mean reticulocyte volume; higher Monocyte count; higher Phosphatidylcholine-O_18:1_[M+H]1+/Phosphatidylcholine-P_18:0_[M+H]1+ levels; higher Phosphatidylethanolamine-O_36:5_[M+H]1+/Phosphatidylethanolamine-P_36:4_[M+H]1+ levels; higher Phosphatidylglycerol_34:1_[M+H]1+ levels; higher Platelet count; higher Plateletcrit; higher Red blood cell (erythrocyte) distribution width; higher Red cell distribution width; higher Serum 25-Hydroxyvitamin D levels; higher Sphingomyelin_32:1_[M+H]1+ levels; higher Stem cell factor levels; higher Sum eosinophil basophil counts; higher Triacylglycerol_48:4_[M+NH4]1+ levels; lower Cholesterol, total; lower Diacylglycerol_32:2_[M+H-H2O]1+ levels; lower Diacylglycerol_34:1_[M+H-H2O]1+ levels; lower Diacylglycerol_34:2_[M+H-H2O]1+ levels; lower Diacylglycerol_36:2_[M+H-H2O]1+ levels; lower Heel bone mineral density; lower High light scatter reticulocyte count; lower High light scatter reticulocyte percentage of red cells; lower LDL cholesterol; lower Mean corpuscular hemoglobin concentration; lower Mean platelet volume; lower Neutrophil percentage of granulocytes; lower Number of treatments/medications taken; lower Platelet distribution width; lower Triacylglycerol_48:2_[M+NH4]1+ levels; lower Triacylglycerol_48:3_[M+NH4]1+ levels; lower Triacylglycerol_50:2_[M+NH4]1+ levels; lower Triacylglycerol_50:3_[M+NH4]1+ levels; lower Triacylglycerol_50:4_[M+NH4]1+ levels; lower Triacylglycerol_52:1_[M+NH4]1+ levels; lower Triacylglycerol_52:2_[M+NH4]1+ levels; lower Triacylglycerol_52:3_[M+NH4]1+ levels; lower Triacylglycerol_52:4_[M+NH4]1+ levels; lower Triacylglycerol_52:5_[M+NH4]1+ levels; lower Triacylglycerol_54:2_[M+NH4]1+ levels; lower Triacylglycerol_54:3_[M+NH4]1+ levels; lower Triacylglycerol_54:4_[M+NH4]1+ levels; lower Triacylglycerol_54:5_[M+NH4]1+ levels; lower Triacylglycerol_56:4_[M+NH4]1+ levels; lower Triacylglycerol_56:5_[M+NH4]1+ levels; lower Triglycerides	GCST000755; GCST000758; GCST000759; GCST000760; GCST004599; GCST004600; GCST004603; GCST004605; GCST004606; GCST004607; GCST004611; GCST004616; GCST004617; GCST004621; GCST004623; GCST004624; GCST006979; GCST90000615; GCST90002334; GCST90002340; GCST90002383; GCST90002386; GCST90002396; GCST90012023; GCST90060133; GCST90060144; GCST90060160; GCST90060168; GCST90060178; GCST90060179; GCST90060191; GCST90060210; GCST90060211; GCST90060216; GCST90060218; GCST90060220; GCST90060221; GCST90060222; GCST90060225; GCST90060228; GCST90060231; GCST90060257; GCST90060289; GCST90060412; GCST90060418; GCST90060421; GCST90060466; GCST90060468; GCST90060473; GCST90060506; GCST90060508; GCST90060509; GCST90060511; GCST90060515; GCST90060539; GCST90060540; GCST90060541; GCST90060544; GCST90060554; GCST90060556; NEALE2_137; NEALE2_30070_raw	Cholesterol_[M+H-H2O]1+ levels_0.999973526344683_11:116778201:G:C; Cholesterol, total_0.99996313469898_11:116778201:G:C; Cholesteryl ester_16:0_[M+NH4]1+ levels_0.99994523248463_11:116778201:G:C; Cholesteryl ester_16:1_[M+NH4]1+ levels_0.999973523421751_11:116778201:G:C; Cholesteryl ester_17:1_[M+NH4]1+ levels_0.999973010690455_11:116778201:G:C; Cholesteryl ester_18:0_[M+NH4]1+ levels_0.999973526420084_11:116778201:G:C; Cholesteryl ester_18:1_[M+NH4]1+ levels_0.999973526489218_11:116778201:G:C; Cholesteryl ester_18:2_[M+NH4]1+ levels_0.9997781323553_11:116778201:G:C; Cholesteryl ester_18:3_[M+NH4]1+ levels_0.999973526492508_11:116778201:G:C; Cholesteryl ester_20:3_[M+NH4]1+ levels_0.999972999716702_11:116778201:G:C; Cholesteryl ester_20:5_[M+NH4]1+ levels_0.999925392029851_11:116778201:G:C; Diacylglycerol_32:2_[M+H-H2O]1+ levels_0.999972384694925_11:116778201:G:C; Diacylglycerol_34:1_[M+H-H2O]1+ levels_0.999973518559515_11:116778201:G:C; Diacylglycerol_34:2_[M+H-H2O]1+ levels_0.999973525733576_11:116778201:G:C; Diacylglycerol_36:2_[M+H-H2O]1+ levels_0.999973526519017_11:116778201:G:C; Eosinophil counts_0.918571013951257_11:116720071:G:A; Eosinophil percentage of granulocytes_0.645746411717469_11:116781635:A:G; Eosinophil percentage of white cells_0.710511446455803_11:116781635:A:G; HDL cholesterol_0.999963134141353_11:116778201:G:C; Heel bone mineral density_0.9859112_NA; Hematocrit_0.971175029860903_11:117031495:C:CATTTT; High light scatter reticulocyte count_0.999790774700908_11:116778201:G:C; High light scatter reticulocyte percentage of red cells_0.999829395183624_11:116778201:G:C; LDL cholesterol_0.999963134018568_11:116778201:G:C; Lysophosphatidylcholine-O_16:1_[M+H]1+/Lysophosphatidylcholine-P_16:0_[M+H]1+ levels_0.999972886069824_11:116778201:G:C; Mean corpuscular hemoglobin concentration_0.999635745406252_11:116778201:G:C; Mean corpuscular volume_0.997110834829363_11:116791691:G:C; Mean platelet volume_0.99911075360471_11:116778201:G:C; Mean reticulocyte volume_0.999829395184093_11:116778201:G:C; Monocyte count_0.999819164909866_11:116778201:G:C; Neutrophil percentage of granulocytes_0.716162821853801_11:116781635:A:G; Number of treatments/medications taken_0.998296438965047_11:116752497:TA:T; Phosphatidylcholine-O_18:1_[M+H]1+/Phosphatidylcholine-P_18:0_[M+H]1+ levels_0.99994756629323_11:116778201:G:C; Phosphatidylethanolamine-O_36:5_[M+H]1+/Phosphatidylethanolamine-P_36:4_[M+H]1+ levels_0.991927978286344_11:116832924:G:C; Phosphatidylglycerol_34:1_[M+H]1+ levels_0.999966004128281_11:116778201:G:C; Platelet count_0.999272343998827_11:116752497:TA:T; Platelet distribution width_0.999808548762682_11:116778201:G:C; Plateletcrit_0.733539029650019_11:116831646:T:C; Red blood cell (erythrocyte) distribution width_0.999779349144262_11:116778201:G:C; Red cell distribution width_0.998783900930305_11:116778201:G:C; Serum 25-Hydroxyvitamin D levels_0.999632341682797_11:116778201:G:C; Sphingomyelin_32:1_[M+H]1+ levels_0.999973523292976_11:116778201:G:C; Stem cell factor levels_0.999795833561336_11:116778201:G:C; Sum eosinophil basophil counts_0.991432247854467_11:116752497:TA:T; Triacylglycerol_48:2_[M+NH4]1+ levels_0.99990845690658_11:116778201:G:C; Triacylglycerol_48:3_[M+NH4]1+ levels_0.999969799452645_11:116778201:G:C; Triacylglycerol_48:4_[M+NH4]1+ levels_0.999748306042782_11:116778201:G:C; Triacylglycerol_50:2_[M+NH4]1+ levels_0.999895749048932_11:116778201:G:C; Triacylglycerol_50:3_[M+NH4]1+ levels_0.999973281779849_11:116778201:G:C; Triacylglycerol_50:4_[M+NH4]1+ levels_0.999973164437199_11:116778201:G:C; Triacylglycerol_52:1_[M+NH4]1+ levels_0.99997093141965_11:116778201:G:C; Triacylglycerol_52:2_[M+NH4]1+ levels_0.999973229031831_11:116778201:G:C; Triacylglycerol_52:3_[M+NH4]1+ levels_0.999973526241714_11:116778201:G:C; Triacylglycerol_52:4_[M+NH4]1+ levels_0.999973523576461_11:116778201:G:C; Triacylglycerol_52:5_[M+NH4]1+ levels_0.9999730533471_11:116778201:G:C; Triacylglycerol_54:2_[M+NH4]1+ levels_0.999910343979565_11:116778201:G:C; Triacylglycerol_54:3_[M+NH4]1+ levels_0.999973395824942_11:116778201:G:C; Triacylglycerol_54:4_[M+NH4]1+ levels_0.999973509023758_11:116778201:G:C; Triacylglycerol_54:5_[M+NH4]1+ levels_0.999972459512805_11:116778201:G:C; Triacylglycerol_56:4_[M+NH4]1+ levels_0.99997209456511_11:116778201:G:C; Triacylglycerol_56:5_[M+NH4]1+ levels_0.999847264955468_11:116778201:G:C; Triglycerides_0.999963139804056_11:116778201:G:C	Cholesterol_[M+H-H2O]1+ levels_0.490285714285714_0.0496845714285714; Cholesterol, total_-0.455238_0.0691404; Cholesteryl ester_16:0_[M+NH4]1+ levels_0.296862857142857_0.0529927619047619; Cholesteryl ester_16:1_[M+NH4]1+ levels_0.481340952380952_0.0582598095238096; Cholesteryl ester_17:1_[M+NH4]1+ levels_0.427900952380952_0.0557314285714287; Cholesteryl ester_18:0_[M+NH4]1+ levels_0.412651428571429_0.0477607619047619; Cholesteryl ester_18:1_[M+NH4]1+ levels_0.431131428571429_0.0483066666666667; Cholesteryl ester_18:2_[M+NH4]1+ levels_0.350059047619048_0.0573893333333333; Cholesteryl ester_18:3_[M+NH4]1+ levels_0.517900952380952_0.0577432380952381; Cholesteryl ester_20:3_[M+NH4]1+ levels_0.415851428571429_0.0562552380952381; Cholesteryl ester_20:5_[M+NH4]1+ levels_0.386213333333333_0.0638994285714286; Diacylglycerol_32:2_[M+H-H2O]1+ levels_-0.488350476190476_0.0641432380952381; Diacylglycerol_34:1_[M+H-H2O]1+ levels_-0.54503619047619_0.060040380952381; Diacylglycerol_34:2_[M+H-H2O]1+ levels_-0.57264_0.0588819047619049; Diacylglycerol_36:2_[M+H-H2O]1+ levels_-0.602293333333333_0.0591219047619048; Eosinophil counts_0.122264_0.0261703; Eosinophil percentage of granulocytes_0.107843_0.0249789; Eosinophil percentage of white cells_0.108834_0.0249926; HDL cholesterol_0.39581_0.0612309; Heel bone mineral density_-0.0605176_0.00949184; Hematocrit_9.71714285714286_1.5972619047619; High light scatter reticulocyte count_-0.137141_0.0276251; High light scatter reticulocyte percentage of red cells_-0.133406857142857_0.0119534857142857; LDL cholesterol_-0.307429_0.0516604; Lysophosphatidylcholine-O_16:1_[M+H]1+/Lysophosphatidylcholine-P_16:0_[M+H]1+ levels_0.361992761904762_0.0483512380952381; Mean corpuscular hemoglobin concentration_-0.139446_0.0273484; Mean corpuscular volume_0.0801752_0.0150612; Mean platelet volume_-0.13406_0.0274655; Mean reticulocyte volume_0.178334857142857_0.0119319999999999; Monocyte count_0.0755695_0.0148121; Neutrophil percentage of granulocytes_-0.10826_0.0250144; Number of treatments/medications taken_-0.0599912_0.0132067; Phosphatidylcholine-O_18:1_[M+H]1+/Phosphatidylcholine-P_18:0_[M+H]1+ levels_0.408392380952381_0.0638323809523809; Phosphatidylethanolamine-O_36:5_[M+H]1+/Phosphatidylethanolamine-P_36:4_[M+H]1+ levels_1.67464577656676_0.304660762942779; Phosphatidylglycerol_34:1_[M+H]1+ levels_0.455409523809524_0.068702857142857; Platelet count_0.159321_0.030046; Platelet distribution width_-0.29017_0.044903; Plateletcrit_0.113112_0.0257875; Red blood cell (erythrocyte) distribution width_0.116402_0.0205165; Red cell distribution width_0.130984_0.0268552; Serum 25-Hydroxyvitamin D levels_0.164527_0.02531; Sphingomyelin_32:1_[M+H]1+ levels_0.535485714285714_0.0654655238095237; Stem cell factor levels_0.314285714285714_0.0537142857142857; Sum eosinophil basophil counts_0.127427_0.0266538; Triacylglycerol_48:2_[M+NH4]1+ levels_-0.499786666666667_0.0861622857142857; Triacylglycerol_48:3_[M+NH4]1+ levels_-0.550811428571429_0.0859184761904762; Triacylglycerol_48:4_[M+NH4]1+ levels_0.466148571428571_0.0849226666666667; Triacylglycerol_50:2_[M+NH4]1+ levels_-0.5308_0.085072380952381; Triacylglycerol_50:3_[M+NH4]1+ levels_-0.644026666666666_0.0843497142857144; Triacylglycerol_50:4_[M+NH4]1+ levels_-0.604826666666667_0.0834080000000001; Triacylglycerol_52:1_[M+NH4]1+ levels_-0.614716190476191_0.0861775238095238; Triacylglycerol_52:2_[M+NH4]1+ levels_-0.663577142857142_0.083447619047619; Triacylglycerol_52:3_[M+NH4]1+ levels_-0.782765714285714_0.0833958095238096; Triacylglycerol_52:4_[M+NH4]1+ levels_-0.703992380952381_0.0845630476190477; Triacylglycerol_52:5_[M+NH4]1+ levels_-0.584518095238095_0.0837569523809523; Triacylglycerol_54:2_[M+NH4]1+ levels_-0.505352380952381_0.0848689523809524; Triacylglycerol_54:3_[M+NH4]1+ levels_-0.642114285714285_0.084608380952381; Triacylglycerol_54:4_[M+NH4]1+ levels_-0.647238095238095_0.0846990476190475; Triacylglycerol_54:5_[M+NH4]1+ levels_-0.559001904761904_0.084391619047619; Triacylglycerol_56:4_[M+NH4]1+ levels_-0.537009523809524_0.083911619047619; Triacylglycerol_56:5_[M+NH4]1+ levels_-0.459344761904761_0.0831630476190477; Triglycerides_-0.896_0.126826	11:116778201:G:C	NA		3130.92	0.999681	0.999681	NA	1	cis	-4.98964	0.778307	1.44672e-10	NA	NA	Novel Target	NA	NA				NA	cis	0.144502	11:116778201:G:C
ENSG00000110243	chr11	APOA5	Simvastatin | treatment/medication code	CHEBI_9150	higher_protein_levels	SUN_2018	NEALE2_20003_1140861958	Fracture of radius and ulna; Wet age-related macular degeneration	FINNGEN_R5_WET_AMD; SAIGE_803_2	no_coloc	Fracture of radius and ulna_0.317054_0.0853872; Wet age-related macular degeneration_0.497998_0.139516	higher Cholesterol_[M+H-H2O]1+ levels; higher Cholesteryl ester_16:0_[M+NH4]1+ levels; higher Cholesteryl ester_16:1_[M+NH4]1+ levels; higher Cholesteryl ester_17:1_[M+NH4]1+ levels; higher Cholesteryl ester_18:0_[M+NH4]1+ levels; higher Cholesteryl ester_18:1_[M+NH4]1+ levels; higher Cholesteryl ester_18:2_[M+NH4]1+ levels; higher Cholesteryl ester_18:3_[M+NH4]1+ levels; higher Cholesteryl ester_20:3_[M+NH4]1+ levels; higher Cholesteryl ester_20:5_[M+NH4]1+ levels; higher Eosinophil counts; higher Eosinophil percentage of granulocytes; higher Eosinophil percentage of white cells; higher HDL cholesterol; higher Hematocrit; higher Lysophosphatidylcholine-O_16:1_[M+H]1+/Lysophosphatidylcholine-P_16:0_[M+H]1+ levels; higher Mean corpuscular volume; higher Mean reticulocyte volume; higher Monocyte count; higher Phosphatidylcholine-O_18:1_[M+H]1+/Phosphatidylcholine-P_18:0_[M+H]1+ levels; higher Phosphatidylethanolamine-O_36:5_[M+H]1+/Phosphatidylethanolamine-P_36:4_[M+H]1+ levels; higher Phosphatidylglycerol_34:1_[M+H]1+ levels; higher Platelet count; higher Plateletcrit; higher Red blood cell (erythrocyte) distribution width; higher Red cell distribution width; higher Serum 25-Hydroxyvitamin D levels; higher Sphingomyelin_32:1_[M+H]1+ levels; higher Stem cell factor levels; higher Sum eosinophil basophil counts; higher Triacylglycerol_48:4_[M+NH4]1+ levels; lower Cholesterol, total; lower Diacylglycerol_32:2_[M+H-H2O]1+ levels; lower Diacylglycerol_34:1_[M+H-H2O]1+ levels; lower Diacylglycerol_34:2_[M+H-H2O]1+ levels; lower Diacylglycerol_36:2_[M+H-H2O]1+ levels; lower Heel bone mineral density; lower High light scatter reticulocyte count; lower High light scatter reticulocyte percentage of red cells; lower LDL cholesterol; lower Mean corpuscular hemoglobin concentration; lower Mean platelet volume; lower Neutrophil percentage of granulocytes; lower Number of treatments/medications taken; lower Platelet distribution width; lower Triacylglycerol_48:2_[M+NH4]1+ levels; lower Triacylglycerol_48:3_[M+NH4]1+ levels; lower Triacylglycerol_50:2_[M+NH4]1+ levels; lower Triacylglycerol_50:3_[M+NH4]1+ levels; lower Triacylglycerol_50:4_[M+NH4]1+ levels; lower Triacylglycerol_52:1_[M+NH4]1+ levels; lower Triacylglycerol_52:2_[M+NH4]1+ levels; lower Triacylglycerol_52:3_[M+NH4]1+ levels; lower Triacylglycerol_52:4_[M+NH4]1+ levels; lower Triacylglycerol_52:5_[M+NH4]1+ levels; lower Triacylglycerol_54:2_[M+NH4]1+ levels; lower Triacylglycerol_54:3_[M+NH4]1+ levels; lower Triacylglycerol_54:4_[M+NH4]1+ levels; lower Triacylglycerol_54:5_[M+NH4]1+ levels; lower Triacylglycerol_56:4_[M+NH4]1+ levels; lower Triacylglycerol_56:5_[M+NH4]1+ levels; lower Triglycerides	GCST000755; GCST000758; GCST000759; GCST000760; GCST004599; GCST004600; GCST004603; GCST004605; GCST004606; GCST004607; GCST004611; GCST004616; GCST004617; GCST004621; GCST004623; GCST004624; GCST006979; GCST90000615; GCST90002334; GCST90002340; GCST90002383; GCST90002386; GCST90002396; GCST90012023; GCST90060133; GCST90060144; GCST90060160; GCST90060168; GCST90060178; GCST90060179; GCST90060191; GCST90060210; GCST90060211; GCST90060216; GCST90060218; GCST90060220; GCST90060221; GCST90060222; GCST90060225; GCST90060228; GCST90060231; GCST90060257; GCST90060289; GCST90060412; GCST90060418; GCST90060421; GCST90060466; GCST90060468; GCST90060473; GCST90060506; GCST90060508; GCST90060509; GCST90060511; GCST90060515; GCST90060539; GCST90060540; GCST90060541; GCST90060544; GCST90060554; GCST90060556; NEALE2_137; NEALE2_30070_raw	Cholesterol_[M+H-H2O]1+ levels_0.999973526344683_11:116778201:G:C; Cholesterol, total_0.99996313469898_11:116778201:G:C; Cholesteryl ester_16:0_[M+NH4]1+ levels_0.99994523248463_11:116778201:G:C; Cholesteryl ester_16:1_[M+NH4]1+ levels_0.999973523421751_11:116778201:G:C; Cholesteryl ester_17:1_[M+NH4]1+ levels_0.999973010690455_11:116778201:G:C; Cholesteryl ester_18:0_[M+NH4]1+ levels_0.999973526420084_11:116778201:G:C; Cholesteryl ester_18:1_[M+NH4]1+ levels_0.999973526489218_11:116778201:G:C; Cholesteryl ester_18:2_[M+NH4]1+ levels_0.9997781323553_11:116778201:G:C; Cholesteryl ester_18:3_[M+NH4]1+ levels_0.999973526492508_11:116778201:G:C; Cholesteryl ester_20:3_[M+NH4]1+ levels_0.999972999716702_11:116778201:G:C; Cholesteryl ester_20:5_[M+NH4]1+ levels_0.999925392029851_11:116778201:G:C; Diacylglycerol_32:2_[M+H-H2O]1+ levels_0.999972384694925_11:116778201:G:C; Diacylglycerol_34:1_[M+H-H2O]1+ levels_0.999973518559515_11:116778201:G:C; Diacylglycerol_34:2_[M+H-H2O]1+ levels_0.999973525733576_11:116778201:G:C; Diacylglycerol_36:2_[M+H-H2O]1+ levels_0.999973526519017_11:116778201:G:C; Eosinophil counts_0.918571013951257_11:116720071:G:A; Eosinophil percentage of granulocytes_0.645746411717469_11:116781635:A:G; Eosinophil percentage of white cells_0.710511446455803_11:116781635:A:G; HDL cholesterol_0.999963134141353_11:116778201:G:C; Heel bone mineral density_0.9859112_NA; Hematocrit_0.971175029860903_11:117031495:C:CATTTT; High light scatter reticulocyte count_0.999790774700908_11:116778201:G:C; High light scatter reticulocyte percentage of red cells_0.999829395183624_11:116778201:G:C; LDL cholesterol_0.999963134018568_11:116778201:G:C; Lysophosphatidylcholine-O_16:1_[M+H]1+/Lysophosphatidylcholine-P_16:0_[M+H]1+ levels_0.999972886069824_11:116778201:G:C; Mean corpuscular hemoglobin concentration_0.999635745406252_11:116778201:G:C; Mean corpuscular volume_0.997110834829363_11:116791691:G:C; Mean platelet volume_0.99911075360471_11:116778201:G:C; Mean reticulocyte volume_0.999829395184093_11:116778201:G:C; Monocyte count_0.999819164909866_11:116778201:G:C; Neutrophil percentage of granulocytes_0.716162821853801_11:116781635:A:G; Number of treatments/medications taken_0.998296438965047_11:116752497:TA:T; Phosphatidylcholine-O_18:1_[M+H]1+/Phosphatidylcholine-P_18:0_[M+H]1+ levels_0.99994756629323_11:116778201:G:C; Phosphatidylethanolamine-O_36:5_[M+H]1+/Phosphatidylethanolamine-P_36:4_[M+H]1+ levels_0.991927978286344_11:116832924:G:C; Phosphatidylglycerol_34:1_[M+H]1+ levels_0.999966004128281_11:116778201:G:C; Platelet count_0.999272343998827_11:116752497:TA:T; Platelet distribution width_0.999808548762682_11:116778201:G:C; Plateletcrit_0.733539029650019_11:116831646:T:C; Red blood cell (erythrocyte) distribution width_0.999779349144262_11:116778201:G:C; Red cell distribution width_0.998783900930305_11:116778201:G:C; Serum 25-Hydroxyvitamin D levels_0.999632341682797_11:116778201:G:C; Sphingomyelin_32:1_[M+H]1+ levels_0.999973523292976_11:116778201:G:C; Stem cell factor levels_0.999795833561336_11:116778201:G:C; Sum eosinophil basophil counts_0.991432247854467_11:116752497:TA:T; Triacylglycerol_48:2_[M+NH4]1+ levels_0.99990845690658_11:116778201:G:C; Triacylglycerol_48:3_[M+NH4]1+ levels_0.999969799452645_11:116778201:G:C; Triacylglycerol_48:4_[M+NH4]1+ levels_0.999748306042782_11:116778201:G:C; Triacylglycerol_50:2_[M+NH4]1+ levels_0.999895749048932_11:116778201:G:C; Triacylglycerol_50:3_[M+NH4]1+ levels_0.999973281779849_11:116778201:G:C; Triacylglycerol_50:4_[M+NH4]1+ levels_0.999973164437199_11:116778201:G:C; Triacylglycerol_52:1_[M+NH4]1+ levels_0.99997093141965_11:116778201:G:C; Triacylglycerol_52:2_[M+NH4]1+ levels_0.999973229031831_11:116778201:G:C; Triacylglycerol_52:3_[M+NH4]1+ levels_0.999973526241714_11:116778201:G:C; Triacylglycerol_52:4_[M+NH4]1+ levels_0.999973523576461_11:116778201:G:C; Triacylglycerol_52:5_[M+NH4]1+ levels_0.9999730533471_11:116778201:G:C; Triacylglycerol_54:2_[M+NH4]1+ levels_0.999910343979565_11:116778201:G:C; Triacylglycerol_54:3_[M+NH4]1+ levels_0.999973395824942_11:116778201:G:C; Triacylglycerol_54:4_[M+NH4]1+ levels_0.999973509023758_11:116778201:G:C; Triacylglycerol_54:5_[M+NH4]1+ levels_0.999972459512805_11:116778201:G:C; Triacylglycerol_56:4_[M+NH4]1+ levels_0.99997209456511_11:116778201:G:C; Triacylglycerol_56:5_[M+NH4]1+ levels_0.999847264955468_11:116778201:G:C; Triglycerides_0.999963139804056_11:116778201:G:C	Cholesterol_[M+H-H2O]1+ levels_0.490285714285714_0.0496845714285714; Cholesterol, total_-0.455238_0.0691404; Cholesteryl ester_16:0_[M+NH4]1+ levels_0.296862857142857_0.0529927619047619; Cholesteryl ester_16:1_[M+NH4]1+ levels_0.481340952380952_0.0582598095238096; Cholesteryl ester_17:1_[M+NH4]1+ levels_0.427900952380952_0.0557314285714287; Cholesteryl ester_18:0_[M+NH4]1+ levels_0.412651428571429_0.0477607619047619; Cholesteryl ester_18:1_[M+NH4]1+ levels_0.431131428571429_0.0483066666666667; Cholesteryl ester_18:2_[M+NH4]1+ levels_0.350059047619048_0.0573893333333333; Cholesteryl ester_18:3_[M+NH4]1+ levels_0.517900952380952_0.0577432380952381; Cholesteryl ester_20:3_[M+NH4]1+ levels_0.415851428571429_0.0562552380952381; Cholesteryl ester_20:5_[M+NH4]1+ levels_0.386213333333333_0.0638994285714286; Diacylglycerol_32:2_[M+H-H2O]1+ levels_-0.488350476190476_0.0641432380952381; Diacylglycerol_34:1_[M+H-H2O]1+ levels_-0.54503619047619_0.060040380952381; Diacylglycerol_34:2_[M+H-H2O]1+ levels_-0.57264_0.0588819047619049; Diacylglycerol_36:2_[M+H-H2O]1+ levels_-0.602293333333333_0.0591219047619048; Eosinophil counts_0.122264_0.0261703; Eosinophil percentage of granulocytes_0.107843_0.0249789; Eosinophil percentage of white cells_0.108834_0.0249926; HDL cholesterol_0.39581_0.0612309; Heel bone mineral density_-0.0605176_0.00949184; Hematocrit_9.71714285714286_1.5972619047619; High light scatter reticulocyte count_-0.137141_0.0276251; High light scatter reticulocyte percentage of red cells_-0.133406857142857_0.0119534857142857; LDL cholesterol_-0.307429_0.0516604; Lysophosphatidylcholine-O_16:1_[M+H]1+/Lysophosphatidylcholine-P_16:0_[M+H]1+ levels_0.361992761904762_0.0483512380952381; Mean corpuscular hemoglobin concentration_-0.139446_0.0273484; Mean corpuscular volume_0.0801752_0.0150612; Mean platelet volume_-0.13406_0.0274655; Mean reticulocyte volume_0.178334857142857_0.0119319999999999; Monocyte count_0.0755695_0.0148121; Neutrophil percentage of granulocytes_-0.10826_0.0250144; Number of treatments/medications taken_-0.0599912_0.0132067; Phosphatidylcholine-O_18:1_[M+H]1+/Phosphatidylcholine-P_18:0_[M+H]1+ levels_0.408392380952381_0.0638323809523809; Phosphatidylethanolamine-O_36:5_[M+H]1+/Phosphatidylethanolamine-P_36:4_[M+H]1+ levels_1.67464577656676_0.304660762942779; Phosphatidylglycerol_34:1_[M+H]1+ levels_0.455409523809524_0.068702857142857; Platelet count_0.159321_0.030046; Platelet distribution width_-0.29017_0.044903; Plateletcrit_0.113112_0.0257875; Red blood cell (erythrocyte) distribution width_0.116402_0.0205165; Red cell distribution width_0.130984_0.0268552; Serum 25-Hydroxyvitamin D levels_0.164527_0.02531; Sphingomyelin_32:1_[M+H]1+ levels_0.535485714285714_0.0654655238095237; Stem cell factor levels_0.314285714285714_0.0537142857142857; Sum eosinophil basophil counts_0.127427_0.0266538; Triacylglycerol_48:2_[M+NH4]1+ levels_-0.499786666666667_0.0861622857142857; Triacylglycerol_48:3_[M+NH4]1+ levels_-0.550811428571429_0.0859184761904762; Triacylglycerol_48:4_[M+NH4]1+ levels_0.466148571428571_0.0849226666666667; Triacylglycerol_50:2_[M+NH4]1+ levels_-0.5308_0.085072380952381; Triacylglycerol_50:3_[M+NH4]1+ levels_-0.644026666666666_0.0843497142857144; Triacylglycerol_50:4_[M+NH4]1+ levels_-0.604826666666667_0.0834080000000001; Triacylglycerol_52:1_[M+NH4]1+ levels_-0.614716190476191_0.0861775238095238; Triacylglycerol_52:2_[M+NH4]1+ levels_-0.663577142857142_0.083447619047619; Triacylglycerol_52:3_[M+NH4]1+ levels_-0.782765714285714_0.0833958095238096; Triacylglycerol_52:4_[M+NH4]1+ levels_-0.703992380952381_0.0845630476190477; Triacylglycerol_52:5_[M+NH4]1+ levels_-0.584518095238095_0.0837569523809523; Triacylglycerol_54:2_[M+NH4]1+ levels_-0.505352380952381_0.0848689523809524; Triacylglycerol_54:3_[M+NH4]1+ levels_-0.642114285714285_0.084608380952381; Triacylglycerol_54:4_[M+NH4]1+ levels_-0.647238095238095_0.0846990476190475; Triacylglycerol_54:5_[M+NH4]1+ levels_-0.559001904761904_0.084391619047619; Triacylglycerol_56:4_[M+NH4]1+ levels_-0.537009523809524_0.083911619047619; Triacylglycerol_56:5_[M+NH4]1+ levels_-0.459344761904761_0.0831630476190477; Triglycerides_-0.896_0.126826	11:116752497:TA:T	NA		178.469	0.994428	0.994428	NA	1	cis	-0.417185	0.0704811	3.23698e-09	NA	NA	Novel Target	NA	NA				NA	cis	0.129076	11:116752497:TA:T
ENSG00000110243	chr11	APOA5	Atorvastatin | treatment/medication code	EFO_0007010	higher_protein_levels	SUN_2018	NEALE2_20003_1141146138; NEALE2_20003_1141146234; NEALE2_20003_1141192736	Fracture of radius and ulna; Wet age-related macular degeneration	FINNGEN_R5_WET_AMD; SAIGE_803_2	no_coloc	Fracture of radius and ulna_0.317054_0.0853872; Wet age-related macular degeneration_0.497998_0.139516	higher Cholesterol_[M+H-H2O]1+ levels; higher Cholesteryl ester_16:0_[M+NH4]1+ levels; higher Cholesteryl ester_16:1_[M+NH4]1+ levels; higher Cholesteryl ester_17:1_[M+NH4]1+ levels; higher Cholesteryl ester_18:0_[M+NH4]1+ levels; higher Cholesteryl ester_18:1_[M+NH4]1+ levels; higher Cholesteryl ester_18:2_[M+NH4]1+ levels; higher Cholesteryl ester_18:3_[M+NH4]1+ levels; higher Cholesteryl ester_20:3_[M+NH4]1+ levels; higher Cholesteryl ester_20:5_[M+NH4]1+ levels; higher Eosinophil counts; higher Eosinophil percentage of granulocytes; higher Eosinophil percentage of white cells; higher HDL cholesterol; higher Hematocrit; higher Lysophosphatidylcholine-O_16:1_[M+H]1+/Lysophosphatidylcholine-P_16:0_[M+H]1+ levels; higher Mean corpuscular volume; higher Mean reticulocyte volume; higher Monocyte count; higher Phosphatidylcholine-O_18:1_[M+H]1+/Phosphatidylcholine-P_18:0_[M+H]1+ levels; higher Phosphatidylethanolamine-O_36:5_[M+H]1+/Phosphatidylethanolamine-P_36:4_[M+H]1+ levels; higher Phosphatidylglycerol_34:1_[M+H]1+ levels; higher Platelet count; higher Plateletcrit; higher Red blood cell (erythrocyte) distribution width; higher Red cell distribution width; higher Serum 25-Hydroxyvitamin D levels; higher Sphingomyelin_32:1_[M+H]1+ levels; higher Stem cell factor levels; higher Sum eosinophil basophil counts; higher Triacylglycerol_48:4_[M+NH4]1+ levels; lower Cholesterol, total; lower Diacylglycerol_32:2_[M+H-H2O]1+ levels; lower Diacylglycerol_34:1_[M+H-H2O]1+ levels; lower Diacylglycerol_34:2_[M+H-H2O]1+ levels; lower Diacylglycerol_36:2_[M+H-H2O]1+ levels; lower Heel bone mineral density; lower High light scatter reticulocyte count; lower High light scatter reticulocyte percentage of red cells; lower LDL cholesterol; lower Mean corpuscular hemoglobin concentration; lower Mean platelet volume; lower Neutrophil percentage of granulocytes; lower Number of treatments/medications taken; lower Platelet distribution width; lower Triacylglycerol_48:2_[M+NH4]1+ levels; lower Triacylglycerol_48:3_[M+NH4]1+ levels; lower Triacylglycerol_50:2_[M+NH4]1+ levels; lower Triacylglycerol_50:3_[M+NH4]1+ levels; lower Triacylglycerol_50:4_[M+NH4]1+ levels; lower Triacylglycerol_52:1_[M+NH4]1+ levels; lower Triacylglycerol_52:2_[M+NH4]1+ levels; lower Triacylglycerol_52:3_[M+NH4]1+ levels; lower Triacylglycerol_52:4_[M+NH4]1+ levels; lower Triacylglycerol_52:5_[M+NH4]1+ levels; lower Triacylglycerol_54:2_[M+NH4]1+ levels; lower Triacylglycerol_54:3_[M+NH4]1+ levels; lower Triacylglycerol_54:4_[M+NH4]1+ levels; lower Triacylglycerol_54:5_[M+NH4]1+ levels; lower Triacylglycerol_56:4_[M+NH4]1+ levels; lower Triacylglycerol_56:5_[M+NH4]1+ levels; lower Triglycerides	GCST000755; GCST000758; GCST000759; GCST000760; GCST004599; GCST004600; GCST004603; GCST004605; GCST004606; GCST004607; GCST004611; GCST004616; GCST004617; GCST004621; GCST004623; GCST004624; GCST006979; GCST90000615; GCST90002334; GCST90002340; GCST90002383; GCST90002386; GCST90002396; GCST90012023; GCST90060133; GCST90060144; GCST90060160; GCST90060168; GCST90060178; GCST90060179; GCST90060191; GCST90060210; GCST90060211; GCST90060216; GCST90060218; GCST90060220; GCST90060221; GCST90060222; GCST90060225; GCST90060228; GCST90060231; GCST90060257; GCST90060289; GCST90060412; GCST90060418; GCST90060421; GCST90060466; GCST90060468; GCST90060473; GCST90060506; GCST90060508; GCST90060509; GCST90060511; GCST90060515; GCST90060539; GCST90060540; GCST90060541; GCST90060544; GCST90060554; GCST90060556; NEALE2_137; NEALE2_30070_raw	Cholesterol_[M+H-H2O]1+ levels_0.999973526344683_11:116778201:G:C; Cholesterol, total_0.99996313469898_11:116778201:G:C; Cholesteryl ester_16:0_[M+NH4]1+ levels_0.99994523248463_11:116778201:G:C; Cholesteryl ester_16:1_[M+NH4]1+ levels_0.999973523421751_11:116778201:G:C; Cholesteryl ester_17:1_[M+NH4]1+ levels_0.999973010690455_11:116778201:G:C; Cholesteryl ester_18:0_[M+NH4]1+ levels_0.999973526420084_11:116778201:G:C; Cholesteryl ester_18:1_[M+NH4]1+ levels_0.999973526489218_11:116778201:G:C; Cholesteryl ester_18:2_[M+NH4]1+ levels_0.9997781323553_11:116778201:G:C; Cholesteryl ester_18:3_[M+NH4]1+ levels_0.999973526492508_11:116778201:G:C; Cholesteryl ester_20:3_[M+NH4]1+ levels_0.999972999716702_11:116778201:G:C; Cholesteryl ester_20:5_[M+NH4]1+ levels_0.999925392029851_11:116778201:G:C; Diacylglycerol_32:2_[M+H-H2O]1+ levels_0.999972384694925_11:116778201:G:C; Diacylglycerol_34:1_[M+H-H2O]1+ levels_0.999973518559515_11:116778201:G:C; Diacylglycerol_34:2_[M+H-H2O]1+ levels_0.999973525733576_11:116778201:G:C; Diacylglycerol_36:2_[M+H-H2O]1+ levels_0.999973526519017_11:116778201:G:C; Eosinophil counts_0.918571013951257_11:116720071:G:A; Eosinophil percentage of granulocytes_0.645746411717469_11:116781635:A:G; Eosinophil percentage of white cells_0.710511446455803_11:116781635:A:G; HDL cholesterol_0.999963134141353_11:116778201:G:C; Heel bone mineral density_0.9859112_NA; Hematocrit_0.971175029860903_11:117031495:C:CATTTT; High light scatter reticulocyte count_0.999790774700908_11:116778201:G:C; High light scatter reticulocyte percentage of red cells_0.999829395183624_11:116778201:G:C; LDL cholesterol_0.999963134018568_11:116778201:G:C; Lysophosphatidylcholine-O_16:1_[M+H]1+/Lysophosphatidylcholine-P_16:0_[M+H]1+ levels_0.999972886069824_11:116778201:G:C; Mean corpuscular hemoglobin concentration_0.999635745406252_11:116778201:G:C; Mean corpuscular volume_0.997110834829363_11:116791691:G:C; Mean platelet volume_0.99911075360471_11:116778201:G:C; Mean reticulocyte volume_0.999829395184093_11:116778201:G:C; Monocyte count_0.999819164909866_11:116778201:G:C; Neutrophil percentage of granulocytes_0.716162821853801_11:116781635:A:G; Number of treatments/medications taken_0.998296438965047_11:116752497:TA:T; Phosphatidylcholine-O_18:1_[M+H]1+/Phosphatidylcholine-P_18:0_[M+H]1+ levels_0.99994756629323_11:116778201:G:C; Phosphatidylethanolamine-O_36:5_[M+H]1+/Phosphatidylethanolamine-P_36:4_[M+H]1+ levels_0.991927978286344_11:116832924:G:C; Phosphatidylglycerol_34:1_[M+H]1+ levels_0.999966004128281_11:116778201:G:C; Platelet count_0.999272343998827_11:116752497:TA:T; Platelet distribution width_0.999808548762682_11:116778201:G:C; Plateletcrit_0.733539029650019_11:116831646:T:C; Red blood cell (erythrocyte) distribution width_0.999779349144262_11:116778201:G:C; Red cell distribution width_0.998783900930305_11:116778201:G:C; Serum 25-Hydroxyvitamin D levels_0.999632341682797_11:116778201:G:C; Sphingomyelin_32:1_[M+H]1+ levels_0.999973523292976_11:116778201:G:C; Stem cell factor levels_0.999795833561336_11:116778201:G:C; Sum eosinophil basophil counts_0.991432247854467_11:116752497:TA:T; Triacylglycerol_48:2_[M+NH4]1+ levels_0.99990845690658_11:116778201:G:C; Triacylglycerol_48:3_[M+NH4]1+ levels_0.999969799452645_11:116778201:G:C; Triacylglycerol_48:4_[M+NH4]1+ levels_0.999748306042782_11:116778201:G:C; Triacylglycerol_50:2_[M+NH4]1+ levels_0.999895749048932_11:116778201:G:C; Triacylglycerol_50:3_[M+NH4]1+ levels_0.999973281779849_11:116778201:G:C; Triacylglycerol_50:4_[M+NH4]1+ levels_0.999973164437199_11:116778201:G:C; Triacylglycerol_52:1_[M+NH4]1+ levels_0.99997093141965_11:116778201:G:C; Triacylglycerol_52:2_[M+NH4]1+ levels_0.999973229031831_11:116778201:G:C; Triacylglycerol_52:3_[M+NH4]1+ levels_0.999973526241714_11:116778201:G:C; Triacylglycerol_52:4_[M+NH4]1+ levels_0.999973523576461_11:116778201:G:C; Triacylglycerol_52:5_[M+NH4]1+ levels_0.9999730533471_11:116778201:G:C; Triacylglycerol_54:2_[M+NH4]1+ levels_0.999910343979565_11:116778201:G:C; Triacylglycerol_54:3_[M+NH4]1+ levels_0.999973395824942_11:116778201:G:C; Triacylglycerol_54:4_[M+NH4]1+ levels_0.999973509023758_11:116778201:G:C; Triacylglycerol_54:5_[M+NH4]1+ levels_0.999972459512805_11:116778201:G:C; Triacylglycerol_56:4_[M+NH4]1+ levels_0.99997209456511_11:116778201:G:C; Triacylglycerol_56:5_[M+NH4]1+ levels_0.999847264955468_11:116778201:G:C; Triglycerides_0.999963139804056_11:116778201:G:C	Cholesterol_[M+H-H2O]1+ levels_0.490285714285714_0.0496845714285714; Cholesterol, total_-0.455238_0.0691404; Cholesteryl ester_16:0_[M+NH4]1+ levels_0.296862857142857_0.0529927619047619; Cholesteryl ester_16:1_[M+NH4]1+ levels_0.481340952380952_0.0582598095238096; Cholesteryl ester_17:1_[M+NH4]1+ levels_0.427900952380952_0.0557314285714287; Cholesteryl ester_18:0_[M+NH4]1+ levels_0.412651428571429_0.0477607619047619; Cholesteryl ester_18:1_[M+NH4]1+ levels_0.431131428571429_0.0483066666666667; Cholesteryl ester_18:2_[M+NH4]1+ levels_0.350059047619048_0.0573893333333333; Cholesteryl ester_18:3_[M+NH4]1+ levels_0.517900952380952_0.0577432380952381; Cholesteryl ester_20:3_[M+NH4]1+ levels_0.415851428571429_0.0562552380952381; Cholesteryl ester_20:5_[M+NH4]1+ levels_0.386213333333333_0.0638994285714286; Diacylglycerol_32:2_[M+H-H2O]1+ levels_-0.488350476190476_0.0641432380952381; Diacylglycerol_34:1_[M+H-H2O]1+ levels_-0.54503619047619_0.060040380952381; Diacylglycerol_34:2_[M+H-H2O]1+ levels_-0.57264_0.0588819047619049; Diacylglycerol_36:2_[M+H-H2O]1+ levels_-0.602293333333333_0.0591219047619048; Eosinophil counts_0.122264_0.0261703; Eosinophil percentage of granulocytes_0.107843_0.0249789; Eosinophil percentage of white cells_0.108834_0.0249926; HDL cholesterol_0.39581_0.0612309; Heel bone mineral density_-0.0605176_0.00949184; Hematocrit_9.71714285714286_1.5972619047619; High light scatter reticulocyte count_-0.137141_0.0276251; High light scatter reticulocyte percentage of red cells_-0.133406857142857_0.0119534857142857; LDL cholesterol_-0.307429_0.0516604; Lysophosphatidylcholine-O_16:1_[M+H]1+/Lysophosphatidylcholine-P_16:0_[M+H]1+ levels_0.361992761904762_0.0483512380952381; Mean corpuscular hemoglobin concentration_-0.139446_0.0273484; Mean corpuscular volume_0.0801752_0.0150612; Mean platelet volume_-0.13406_0.0274655; Mean reticulocyte volume_0.178334857142857_0.0119319999999999; Monocyte count_0.0755695_0.0148121; Neutrophil percentage of granulocytes_-0.10826_0.0250144; Number of treatments/medications taken_-0.0599912_0.0132067; Phosphatidylcholine-O_18:1_[M+H]1+/Phosphatidylcholine-P_18:0_[M+H]1+ levels_0.408392380952381_0.0638323809523809; Phosphatidylethanolamine-O_36:5_[M+H]1+/Phosphatidylethanolamine-P_36:4_[M+H]1+ levels_1.67464577656676_0.304660762942779; Phosphatidylglycerol_34:1_[M+H]1+ levels_0.455409523809524_0.068702857142857; Platelet count_0.159321_0.030046; Platelet distribution width_-0.29017_0.044903; Plateletcrit_0.113112_0.0257875; Red blood cell (erythrocyte) distribution width_0.116402_0.0205165; Red cell distribution width_0.130984_0.0268552; Serum 25-Hydroxyvitamin D levels_0.164527_0.02531; Sphingomyelin_32:1_[M+H]1+ levels_0.535485714285714_0.0654655238095237; Stem cell factor levels_0.314285714285714_0.0537142857142857; Sum eosinophil basophil counts_0.127427_0.0266538; Triacylglycerol_48:2_[M+NH4]1+ levels_-0.499786666666667_0.0861622857142857; Triacylglycerol_48:3_[M+NH4]1+ levels_-0.550811428571429_0.0859184761904762; Triacylglycerol_48:4_[M+NH4]1+ levels_0.466148571428571_0.0849226666666667; Triacylglycerol_50:2_[M+NH4]1+ levels_-0.5308_0.085072380952381; Triacylglycerol_50:3_[M+NH4]1+ levels_-0.644026666666666_0.0843497142857144; Triacylglycerol_50:4_[M+NH4]1+ levels_-0.604826666666667_0.0834080000000001; Triacylglycerol_52:1_[M+NH4]1+ levels_-0.614716190476191_0.0861775238095238; Triacylglycerol_52:2_[M+NH4]1+ levels_-0.663577142857142_0.083447619047619; Triacylglycerol_52:3_[M+NH4]1+ levels_-0.782765714285714_0.0833958095238096; Triacylglycerol_52:4_[M+NH4]1+ levels_-0.703992380952381_0.0845630476190477; Triacylglycerol_52:5_[M+NH4]1+ levels_-0.584518095238095_0.0837569523809523; Triacylglycerol_54:2_[M+NH4]1+ levels_-0.505352380952381_0.0848689523809524; Triacylglycerol_54:3_[M+NH4]1+ levels_-0.642114285714285_0.084608380952381; Triacylglycerol_54:4_[M+NH4]1+ levels_-0.647238095238095_0.0846990476190475; Triacylglycerol_54:5_[M+NH4]1+ levels_-0.559001904761904_0.084391619047619; Triacylglycerol_56:4_[M+NH4]1+ levels_-0.537009523809524_0.083911619047619; Triacylglycerol_56:5_[M+NH4]1+ levels_-0.459344761904761_0.0831630476190477; Triglycerides_-0.896_0.126826	11:116752497:TA:T	NA		432.202	0.997692	0.997692	NA	1	cis	-0.846828	0.140186	1.53389e-09	NA	NA	Novel Target	NA	NA			['ot_genetics_portal']	0.271311	cis	0.571986	11:116792412:C:T
ENSG00000110243	chr11	APOA5	Hyperlipidemia	EFO_0003774	higher_protein_levels	SUN_2018	SAIGE_272_1	Fracture of radius and ulna; Wet age-related macular degeneration	FINNGEN_R5_WET_AMD; SAIGE_803_2	no_coloc	Fracture of radius and ulna_0.317054_0.0853872; Wet age-related macular degeneration_0.497998_0.139516	higher Cholesterol_[M+H-H2O]1+ levels; higher Cholesteryl ester_16:0_[M+NH4]1+ levels; higher Cholesteryl ester_16:1_[M+NH4]1+ levels; higher Cholesteryl ester_17:1_[M+NH4]1+ levels; higher Cholesteryl ester_18:0_[M+NH4]1+ levels; higher Cholesteryl ester_18:1_[M+NH4]1+ levels; higher Cholesteryl ester_18:2_[M+NH4]1+ levels; higher Cholesteryl ester_18:3_[M+NH4]1+ levels; higher Cholesteryl ester_20:3_[M+NH4]1+ levels; higher Cholesteryl ester_20:5_[M+NH4]1+ levels; higher Eosinophil counts; higher Eosinophil percentage of granulocytes; higher Eosinophil percentage of white cells; higher HDL cholesterol; higher Hematocrit; higher Lysophosphatidylcholine-O_16:1_[M+H]1+/Lysophosphatidylcholine-P_16:0_[M+H]1+ levels; higher Mean corpuscular volume; higher Mean reticulocyte volume; higher Monocyte count; higher Phosphatidylcholine-O_18:1_[M+H]1+/Phosphatidylcholine-P_18:0_[M+H]1+ levels; higher Phosphatidylethanolamine-O_36:5_[M+H]1+/Phosphatidylethanolamine-P_36:4_[M+H]1+ levels; higher Phosphatidylglycerol_34:1_[M+H]1+ levels; higher Platelet count; higher Plateletcrit; higher Red blood cell (erythrocyte) distribution width; higher Red cell distribution width; higher Serum 25-Hydroxyvitamin D levels; higher Sphingomyelin_32:1_[M+H]1+ levels; higher Stem cell factor levels; higher Sum eosinophil basophil counts; higher Triacylglycerol_48:4_[M+NH4]1+ levels; lower Cholesterol, total; lower Diacylglycerol_32:2_[M+H-H2O]1+ levels; lower Diacylglycerol_34:1_[M+H-H2O]1+ levels; lower Diacylglycerol_34:2_[M+H-H2O]1+ levels; lower Diacylglycerol_36:2_[M+H-H2O]1+ levels; lower Heel bone mineral density; lower High light scatter reticulocyte count; lower High light scatter reticulocyte percentage of red cells; lower LDL cholesterol; lower Mean corpuscular hemoglobin concentration; lower Mean platelet volume; lower Neutrophil percentage of granulocytes; lower Number of treatments/medications taken; lower Platelet distribution width; lower Triacylglycerol_48:2_[M+NH4]1+ levels; lower Triacylglycerol_48:3_[M+NH4]1+ levels; lower Triacylglycerol_50:2_[M+NH4]1+ levels; lower Triacylglycerol_50:3_[M+NH4]1+ levels; lower Triacylglycerol_50:4_[M+NH4]1+ levels; lower Triacylglycerol_52:1_[M+NH4]1+ levels; lower Triacylglycerol_52:2_[M+NH4]1+ levels; lower Triacylglycerol_52:3_[M+NH4]1+ levels; lower Triacylglycerol_52:4_[M+NH4]1+ levels; lower Triacylglycerol_52:5_[M+NH4]1+ levels; lower Triacylglycerol_54:2_[M+NH4]1+ levels; lower Triacylglycerol_54:3_[M+NH4]1+ levels; lower Triacylglycerol_54:4_[M+NH4]1+ levels; lower Triacylglycerol_54:5_[M+NH4]1+ levels; lower Triacylglycerol_56:4_[M+NH4]1+ levels; lower Triacylglycerol_56:5_[M+NH4]1+ levels; lower Triglycerides	GCST000755; GCST000758; GCST000759; GCST000760; GCST004599; GCST004600; GCST004603; GCST004605; GCST004606; GCST004607; GCST004611; GCST004616; GCST004617; GCST004621; GCST004623; GCST004624; GCST006979; GCST90000615; GCST90002334; GCST90002340; GCST90002383; GCST90002386; GCST90002396; GCST90012023; GCST90060133; GCST90060144; GCST90060160; GCST90060168; GCST90060178; GCST90060179; GCST90060191; GCST90060210; GCST90060211; GCST90060216; GCST90060218; GCST90060220; GCST90060221; GCST90060222; GCST90060225; GCST90060228; GCST90060231; GCST90060257; GCST90060289; GCST90060412; GCST90060418; GCST90060421; GCST90060466; GCST90060468; GCST90060473; GCST90060506; GCST90060508; GCST90060509; GCST90060511; GCST90060515; GCST90060539; GCST90060540; GCST90060541; GCST90060544; GCST90060554; GCST90060556; NEALE2_137; NEALE2_30070_raw	Cholesterol_[M+H-H2O]1+ levels_0.999973526344683_11:116778201:G:C; Cholesterol, total_0.99996313469898_11:116778201:G:C; Cholesteryl ester_16:0_[M+NH4]1+ levels_0.99994523248463_11:116778201:G:C; Cholesteryl ester_16:1_[M+NH4]1+ levels_0.999973523421751_11:116778201:G:C; Cholesteryl ester_17:1_[M+NH4]1+ levels_0.999973010690455_11:116778201:G:C; Cholesteryl ester_18:0_[M+NH4]1+ levels_0.999973526420084_11:116778201:G:C; Cholesteryl ester_18:1_[M+NH4]1+ levels_0.999973526489218_11:116778201:G:C; Cholesteryl ester_18:2_[M+NH4]1+ levels_0.9997781323553_11:116778201:G:C; Cholesteryl ester_18:3_[M+NH4]1+ levels_0.999973526492508_11:116778201:G:C; Cholesteryl ester_20:3_[M+NH4]1+ levels_0.999972999716702_11:116778201:G:C; Cholesteryl ester_20:5_[M+NH4]1+ levels_0.999925392029851_11:116778201:G:C; Diacylglycerol_32:2_[M+H-H2O]1+ levels_0.999972384694925_11:116778201:G:C; Diacylglycerol_34:1_[M+H-H2O]1+ levels_0.999973518559515_11:116778201:G:C; Diacylglycerol_34:2_[M+H-H2O]1+ levels_0.999973525733576_11:116778201:G:C; Diacylglycerol_36:2_[M+H-H2O]1+ levels_0.999973526519017_11:116778201:G:C; Eosinophil counts_0.918571013951257_11:116720071:G:A; Eosinophil percentage of granulocytes_0.645746411717469_11:116781635:A:G; Eosinophil percentage of white cells_0.710511446455803_11:116781635:A:G; HDL cholesterol_0.999963134141353_11:116778201:G:C; Heel bone mineral density_0.9859112_NA; Hematocrit_0.971175029860903_11:117031495:C:CATTTT; High light scatter reticulocyte count_0.999790774700908_11:116778201:G:C; High light scatter reticulocyte percentage of red cells_0.999829395183624_11:116778201:G:C; LDL cholesterol_0.999963134018568_11:116778201:G:C; Lysophosphatidylcholine-O_16:1_[M+H]1+/Lysophosphatidylcholine-P_16:0_[M+H]1+ levels_0.999972886069824_11:116778201:G:C; Mean corpuscular hemoglobin concentration_0.999635745406252_11:116778201:G:C; Mean corpuscular volume_0.997110834829363_11:116791691:G:C; Mean platelet volume_0.99911075360471_11:116778201:G:C; Mean reticulocyte volume_0.999829395184093_11:116778201:G:C; Monocyte count_0.999819164909866_11:116778201:G:C; Neutrophil percentage of granulocytes_0.716162821853801_11:116781635:A:G; Number of treatments/medications taken_0.998296438965047_11:116752497:TA:T; Phosphatidylcholine-O_18:1_[M+H]1+/Phosphatidylcholine-P_18:0_[M+H]1+ levels_0.99994756629323_11:116778201:G:C; Phosphatidylethanolamine-O_36:5_[M+H]1+/Phosphatidylethanolamine-P_36:4_[M+H]1+ levels_0.991927978286344_11:116832924:G:C; Phosphatidylglycerol_34:1_[M+H]1+ levels_0.999966004128281_11:116778201:G:C; Platelet count_0.999272343998827_11:116752497:TA:T; Platelet distribution width_0.999808548762682_11:116778201:G:C; Plateletcrit_0.733539029650019_11:116831646:T:C; Red blood cell (erythrocyte) distribution width_0.999779349144262_11:116778201:G:C; Red cell distribution width_0.998783900930305_11:116778201:G:C; Serum 25-Hydroxyvitamin D levels_0.999632341682797_11:116778201:G:C; Sphingomyelin_32:1_[M+H]1+ levels_0.999973523292976_11:116778201:G:C; Stem cell factor levels_0.999795833561336_11:116778201:G:C; Sum eosinophil basophil counts_0.991432247854467_11:116752497:TA:T; Triacylglycerol_48:2_[M+NH4]1+ levels_0.99990845690658_11:116778201:G:C; Triacylglycerol_48:3_[M+NH4]1+ levels_0.999969799452645_11:116778201:G:C; Triacylglycerol_48:4_[M+NH4]1+ levels_0.999748306042782_11:116778201:G:C; Triacylglycerol_50:2_[M+NH4]1+ levels_0.999895749048932_11:116778201:G:C; Triacylglycerol_50:3_[M+NH4]1+ levels_0.999973281779849_11:116778201:G:C; Triacylglycerol_50:4_[M+NH4]1+ levels_0.999973164437199_11:116778201:G:C; Triacylglycerol_52:1_[M+NH4]1+ levels_0.99997093141965_11:116778201:G:C; Triacylglycerol_52:2_[M+NH4]1+ levels_0.999973229031831_11:116778201:G:C; Triacylglycerol_52:3_[M+NH4]1+ levels_0.999973526241714_11:116778201:G:C; Triacylglycerol_52:4_[M+NH4]1+ levels_0.999973523576461_11:116778201:G:C; Triacylglycerol_52:5_[M+NH4]1+ levels_0.9999730533471_11:116778201:G:C; Triacylglycerol_54:2_[M+NH4]1+ levels_0.999910343979565_11:116778201:G:C; Triacylglycerol_54:3_[M+NH4]1+ levels_0.999973395824942_11:116778201:G:C; Triacylglycerol_54:4_[M+NH4]1+ levels_0.999973509023758_11:116778201:G:C; Triacylglycerol_54:5_[M+NH4]1+ levels_0.999972459512805_11:116778201:G:C; Triacylglycerol_56:4_[M+NH4]1+ levels_0.99997209456511_11:116778201:G:C; Triacylglycerol_56:5_[M+NH4]1+ levels_0.999847264955468_11:116778201:G:C; Triglycerides_0.999963139804056_11:116778201:G:C	Cholesterol_[M+H-H2O]1+ levels_0.490285714285714_0.0496845714285714; Cholesterol, total_-0.455238_0.0691404; Cholesteryl ester_16:0_[M+NH4]1+ levels_0.296862857142857_0.0529927619047619; Cholesteryl ester_16:1_[M+NH4]1+ levels_0.481340952380952_0.0582598095238096; Cholesteryl ester_17:1_[M+NH4]1+ levels_0.427900952380952_0.0557314285714287; Cholesteryl ester_18:0_[M+NH4]1+ levels_0.412651428571429_0.0477607619047619; Cholesteryl ester_18:1_[M+NH4]1+ levels_0.431131428571429_0.0483066666666667; Cholesteryl ester_18:2_[M+NH4]1+ levels_0.350059047619048_0.0573893333333333; Cholesteryl ester_18:3_[M+NH4]1+ levels_0.517900952380952_0.0577432380952381; Cholesteryl ester_20:3_[M+NH4]1+ levels_0.415851428571429_0.0562552380952381; Cholesteryl ester_20:5_[M+NH4]1+ levels_0.386213333333333_0.0638994285714286; Diacylglycerol_32:2_[M+H-H2O]1+ levels_-0.488350476190476_0.0641432380952381; Diacylglycerol_34:1_[M+H-H2O]1+ levels_-0.54503619047619_0.060040380952381; Diacylglycerol_34:2_[M+H-H2O]1+ levels_-0.57264_0.0588819047619049; Diacylglycerol_36:2_[M+H-H2O]1+ levels_-0.602293333333333_0.0591219047619048; Eosinophil counts_0.122264_0.0261703; Eosinophil percentage of granulocytes_0.107843_0.0249789; Eosinophil percentage of white cells_0.108834_0.0249926; HDL cholesterol_0.39581_0.0612309; Heel bone mineral density_-0.0605176_0.00949184; Hematocrit_9.71714285714286_1.5972619047619; High light scatter reticulocyte count_-0.137141_0.0276251; High light scatter reticulocyte percentage of red cells_-0.133406857142857_0.0119534857142857; LDL cholesterol_-0.307429_0.0516604; Lysophosphatidylcholine-O_16:1_[M+H]1+/Lysophosphatidylcholine-P_16:0_[M+H]1+ levels_0.361992761904762_0.0483512380952381; Mean corpuscular hemoglobin concentration_-0.139446_0.0273484; Mean corpuscular volume_0.0801752_0.0150612; Mean platelet volume_-0.13406_0.0274655; Mean reticulocyte volume_0.178334857142857_0.0119319999999999; Monocyte count_0.0755695_0.0148121; Neutrophil percentage of granulocytes_-0.10826_0.0250144; Number of treatments/medications taken_-0.0599912_0.0132067; Phosphatidylcholine-O_18:1_[M+H]1+/Phosphatidylcholine-P_18:0_[M+H]1+ levels_0.408392380952381_0.0638323809523809; Phosphatidylethanolamine-O_36:5_[M+H]1+/Phosphatidylethanolamine-P_36:4_[M+H]1+ levels_1.67464577656676_0.304660762942779; Phosphatidylglycerol_34:1_[M+H]1+ levels_0.455409523809524_0.068702857142857; Platelet count_0.159321_0.030046; Platelet distribution width_-0.29017_0.044903; Plateletcrit_0.113112_0.0257875; Red blood cell (erythrocyte) distribution width_0.116402_0.0205165; Red cell distribution width_0.130984_0.0268552; Serum 25-Hydroxyvitamin D levels_0.164527_0.02531; Sphingomyelin_32:1_[M+H]1+ levels_0.535485714285714_0.0654655238095237; Stem cell factor levels_0.314285714285714_0.0537142857142857; Sum eosinophil basophil counts_0.127427_0.0266538; Triacylglycerol_48:2_[M+NH4]1+ levels_-0.499786666666667_0.0861622857142857; Triacylglycerol_48:3_[M+NH4]1+ levels_-0.550811428571429_0.0859184761904762; Triacylglycerol_48:4_[M+NH4]1+ levels_0.466148571428571_0.0849226666666667; Triacylglycerol_50:2_[M+NH4]1+ levels_-0.5308_0.085072380952381; Triacylglycerol_50:3_[M+NH4]1+ levels_-0.644026666666666_0.0843497142857144; Triacylglycerol_50:4_[M+NH4]1+ levels_-0.604826666666667_0.0834080000000001; Triacylglycerol_52:1_[M+NH4]1+ levels_-0.614716190476191_0.0861775238095238; Triacylglycerol_52:2_[M+NH4]1+ levels_-0.663577142857142_0.083447619047619; Triacylglycerol_52:3_[M+NH4]1+ levels_-0.782765714285714_0.0833958095238096; Triacylglycerol_52:4_[M+NH4]1+ levels_-0.703992380952381_0.0845630476190477; Triacylglycerol_52:5_[M+NH4]1+ levels_-0.584518095238095_0.0837569523809523; Triacylglycerol_54:2_[M+NH4]1+ levels_-0.505352380952381_0.0848689523809524; Triacylglycerol_54:3_[M+NH4]1+ levels_-0.642114285714285_0.084608380952381; Triacylglycerol_54:4_[M+NH4]1+ levels_-0.647238095238095_0.0846990476190475; Triacylglycerol_54:5_[M+NH4]1+ levels_-0.559001904761904_0.084391619047619; Triacylglycerol_56:4_[M+NH4]1+ levels_-0.537009523809524_0.083911619047619; Triacylglycerol_56:5_[M+NH4]1+ levels_-0.459344761904761_0.0831630476190477; Triglycerides_-0.896_0.126826	11:116778201:G:C	NA		5917.45	0.999831	0.999831	NA	1	cis	-0.571429	0.0920692	5.41745e-10	NA	NA	Novel Target	NA	NA			['europepmc', 'ot_genetics_portal']	0.249832	cis	0.131954	11:116778201:G:C
ENSG00000130203	chr19	APOE	Alzheimer's disease (late onset)	MONDO_0004975	lower_protein_levels	SUN_2018	GCST002245	Bacterial infection, other or unspecified; "Diabetes, insuline treatment (Kela reimbursement)"; "Diabetes, insuline treatment (Kela reimbursement)" (more controls excluded); "Diabetes, varying definitions"; "Gonarthrosis,primary"; "Other diabetes, wide definition"; "Type 2 diabetes, definitions combined"; "Type 2 diabetes, strict (exclude DM1)"; Acceptance of an invitation to participate in a mental health questionnaire; Age-related macular degeneration (whether dry or wet); Back pain | pain type(s) experienced in last month; Blood clot in the leg (dvt) | blood clot, dvt, bronchitis, emphysema, asthma, rhinitis, eczema, allergy diagnosed by doctor; Butter/spreadable butter | spread type; Chronic liver disease and cirrhosis; Codeine or tramadol medication; Deep venous thrombosis (dvt) | non-cancer illness code, self-reported; Diabetes | illnesses of father; Diabetes | illnesses of mother; Diabetes | non-cancer illness code, self-reported; Diabetes diagnosed by doctor; Diabetes mellitus; Diverticular disease of intestine; Early age-related macular degeneration; Finngen Rheumatological endpoints; Full cream | milk type used; Gonarthrosis; Gonarthrosis [arthrosis of knee](FG); High blood pressure | illnesses of mother; Interstitial lung disease; Metformin | treatment/medication code; No | major dietary changes in the last 5 years; Other (e.g. cornflakes, frosties) | cereal type; Other bacterial diseases; Other respiratory diseases principally affecting the interstitium; Paracetamol | medication for pain relief, constipation, heartburn; Parental longevity (both parents in top 10%); Type 2 diabetes; Type 2 diabetes with other specified/multiple/unspecified complications; Type 2 diabetes without complications; Wet age-related macular degeneration; Wheeze or whistling in the chest in last year; White | bread type	FINNGEN_R5_AB1_BACTINF_NOS; FINNGEN_R5_AB1_OTHER_BACTERIAL; FINNGEN_R5_DIABETES_FG; FINNGEN_R5_DM_OTHER_WIDE; FINNGEN_R5_E4_DIABETES; FINNGEN_R5_E4_DM2; FINNGEN_R5_E4_DM2_STRICT; FINNGEN_R5_E4_DM2NASCOMP; FINNGEN_R5_E4_DM2NOCOMP; FINNGEN_R5_H7_AMD; FINNGEN_R5_ILD; FINNGEN_R5_J10_INTERSTITIUM; FINNGEN_R5_K11_DIVERTIC; FINNGEN_R5_KELA_DIAB_INSUL; FINNGEN_R5_KELA_DIAB_INSUL_EXMORE; FINNGEN_R5_KNEE_ARTHROSIS; FINNGEN_R5_M13_ARTHROSIS_KNEE; FINNGEN_R5_M13_ARTHROSIS_KNEE_PRIM_ICD10; FINNGEN_R5_RHEUMA_ENDPOINTS; FINNGEN_R5_RX_CODEINE_TRAMADOL; FINNGEN_R5_T2D; FINNGEN_R5_WET_AMD; GCST005047; GCST006698; GCST010723; GCST90012792; NEALE2_1418_1; NEALE2_1428_1; NEALE2_1448_1; NEALE2_1468_5; NEALE2_1538_0; NEALE2_20002_1094; NEALE2_20002_1220; NEALE2_20003_1140884600; NEALE2_20107_9; NEALE2_20110_8; NEALE2_20110_9; NEALE2_2316; NEALE2_2443; NEALE2_6152_5; NEALE2_6154_3; NEALE2_6159_4; SAIGE_571	no_coloc	Bacterial infection, other or unspecified_-0.120439_0.0332943; "Diabetes, insuline treatment (Kela reimbursement)" (more controls excluded)_-0.115907_0.0327937; "Diabetes, insuline treatment (Kela reimbursement)" (more controls excluded)_-0.390223695111847_0.0578968516984258; "Diabetes, insuline treatment (Kela reimbursement)"_-0.385666942833471_0.057327671913836; "Diabetes, varying definitions"_-0.314415907207954_0.0528728251864127; "Gonarthrosis,primary"_-0.130694_0.0364633; "Other diabetes, wide definition"_-0.110661_0.0316211; "Other diabetes, wide definition"_-0.335956917978459_0.0559324772162386; "Type 2 diabetes, definitions combined"_-0.334299917149959_0.0588595691797847; "Type 2 diabetes, strict (exclude DM1)"_-0.336785418392709_0.0589250207125103; Acceptance of an invitation to participate in a mental health questionnaire_-0.0522212096106045_0.00555256835128401; Age-related macular degeneration (whether dry or wet)_-0.299785_0.0800071; Back pain | pain type(s) experienced in last month_-0.0829217_0.0198653; Blood clot in the leg (dvt) | blood clot, dvt, bronchitis, emphysema, asthma, rhinitis, eczema, allergy diagnosed by doctor_-0.188664_0.0400302; Butter/spreadable butter | spread type_-0.122999_0.013815; Butter/spreadable butter | spread type_-0.138866_0.0238249; Chronic liver disease and cirrhosis_-0.321965_0.0914548; Codeine or tramadol medication_-0.11233_0.030269; Codeine or tramadol medication_-0.326843413421706_0.0527062966031483; Deep venous thrombosis (dvt) | non-cancer illness code, self-reported_-0.184569_0.0407085; Diabetes | illnesses of father_-0.141922_0.0318571; Diabetes | illnesses of mother_-0.0763116_0.0211791; Diabetes | illnesses of mother_-0.165148_0.0336359; Diabetes | non-cancer illness code, self-reported_-0.14621_0.0415501; Diabetes diagnosed by doctor_-0.173882_0.0406173; Diabetes mellitus_-0.313587406793703_0.0532531068765534; Diverticular disease of intestine_-0.163845_0.0430164; Early age-related macular degeneration_-0.205581_0.0559313; Finngen Rheumatological endpoints_-0.106368_0.0269947; Full cream | milk type used_-0.124143_0.0241982; Gonarthrosis [arthrosis of knee](FG)_-0.133794_0.0358365; Gonarthrosis_-0.128786_0.036341; High blood pressure | illnesses of mother_-0.0838789_0.0195634; Interstitial lung disease_-0.353446_0.101016; Metformin | treatment/medication code_-0.182839_0.0518948; No | major dietary changes in the last 5 years_-0.102564_0.0141482; No | major dietary changes in the last 5 years_-0.109996_0.0208274; Other (e.g. cornflakes, frosties) | cereal type_-0.078271_0.0166238; Other (e.g. cornflakes, frosties) | cereal type_-0.0965155_0.0235878; Other bacterial diseases_-0.119246_0.033217; Other respiratory diseases principally affecting the interstitium_-0.349392_0.0930407; Paracetamol | medication for pain relief, constipation, heartburn_-0.0512614_0.0139442; Parental longevity (both parents in top 10%)_-0.0798304_0.0123078; Parental longevity (both parents in top 10%)_-0.160534797017399_0.0112729908864955; Type 2 diabetes with other specified/multiple/unspecified complications_-0.133556_0.0364416; Type 2 diabetes with other specified/multiple/unspecified complications_-0.414250207125103_0.0637539353769675; Type 2 diabetes without complications_-0.42129246064623_0.0767866611433307; Type 2 diabetes_-0.119485_0.0324005; Type 2 diabetes_-0.270281_0.0643385; Type 2 diabetes_-0.34009942004971_0.0563951946975974; Wet age-related macular degeneration_-0.424279_0.106814; Wet age-related macular degeneration_-1.08947804473902_0.186675642087821; Wheeze or whistling in the chest in last year_-0.0704128_0.0201048; White | bread type_-0.0709897_0.0189247; White | bread type_-0.0731052_0.0135254	higher Bioavailable testosterone levels; higher Body fat percentage; higher Body mass index (bmi); higher Diacylglycerol_36:2_[M+H-H2O]1+ levels; higher HDL cholesterol; higher Hip circumference; higher Leg fat mass (left); higher Low-density lipoprotein receptor levels; higher Lymphocyte counts; higher Mean reticulocyte volume; higher Monocyte count; higher Monocyte percentage of white cells; higher Parental longevity (father's age at death); higher Phosphatidylcholine_34:3_[M+H]1+/Phosphatidylethanolamine_37:3_[M+H]1+/Phosphatidate_39:4_[M+NH4]1+ levels; higher Phosphatidylethanolamine-O_36:5_[M+H]1+/Phosphatidylethanolamine-P_36:4_[M+H]1+ levels; higher Platelet count; higher Plateletcrit; higher Pulse rate; higher Pulse rate, automated reading; higher Red blood cell (erythrocyte) distribution width; higher Red cell distribution width; higher Serum 25-Hydroxyvitamin D levels; higher Sphingomyelin_34:1_[M+H]1+ levels; higher Triacylglycerol_46:5_[M+NH4]1+ levels; higher Triacylglycerol_48:4_[M+NH4]1+ levels; higher Waist circumference; higher Weight; higher Whole body fat mass; lower Alzheimer's disease or family history of Alzheimer's disease; lower Cholesterol, total; lower Family history of Alzheimer's disease; lower High light scatter reticulocyte percentage of red cells; lower LDL cholesterol; lower Liver enzyme levels (alanine transaminase); lower Mean corpuscular hemoglobin concentration; lower Mean corpuscular volume; lower Moderate to vigorous physical activity levels; lower Number of days/week of vigorous physical activity 10+ minutes; lower Number of incorrect matches in round; lower Number of treatments/medications taken; lower Platelet distribution width; lower Reticulocyte percentage; lower Sex hormone-binding globulin levels adjusted for BMI	GCST000755; GCST000759; GCST000760; GCST004603; GCST004605; GCST004607; GCST005921; GCST006097; GCST006700; GCST006804; GCST90000615; GCST90002316; GCST90002334; GCST90002340; GCST90002386; GCST90002394; GCST90002396; GCST90002401; GCST90010233; GCST90012102; GCST90012106; GCST90012877; GCST90013405; GCST90060191; GCST90060239; GCST90060257; GCST90060298; GCST90060356; GCST90060412; NEALE2_102_raw; NEALE2_137; NEALE2_21001_raw; NEALE2_21002_raw; NEALE2_23099_raw; NEALE2_23100_raw; NEALE2_23116_raw; NEALE2_30070_raw; NEALE2_30240_raw; NEALE2_399_raw; NEALE2_4194_raw; NEALE2_48_raw; NEALE2_49_raw; NEALE2_904	Alzheimer's disease or family history of Alzheimer's disease_0.999993402942355_19:44908822:C:T; Bioavailable testosterone levels_0.725157360341008_19:44914381:C:CTTCG; Body fat percentage_0.996848593049534_19:44888997:C:T; Body mass index (bmi)_0.811560338089903_19:44888997:C:T; Cholesterol, total_0.997008956708441_19:44919689:A:G; Diacylglycerol_36:2_[M+H-H2O]1+ levels_0.961084854774709_19:44910319:C:T; Family history of Alzheimer's disease_0.985424489281877_19:44903416:G:A; HDL cholesterol_0.997004810102832_19:44919689:A:G; High light scatter reticulocyte percentage of red cells_0.999079415018918_19:44909976:G:T; Hip circumference_0.998828438915433_19:44908822:C:T; LDL cholesterol_0.997008339907774_19:44919689:A:G; Leg fat mass (left)_0.903107611037206_19:44908684:T:C; Liver enzyme levels (alanine transaminase)_0.971144371187353_19:44927023:C:G; Low-density lipoprotein receptor levels_0.998225678245953_19:44909976:G:T; Lymphocyte counts_0.96343154789875_19:44922203:A:G; Mean corpuscular hemoglobin concentration_0.996792089370838_19:44909977:GGT:G; Mean corpuscular volume_0.983029809532273_19:44874077:G:A; Mean reticulocyte volume_0.998968469349814_19:44908822:C:T; Moderate to vigorous physical activity levels_0.99575058300596_19:44908684:T:C; Monocyte count_0.98891527977774_19:44922203:A:G; Monocyte percentage of white cells_0.859614567674355_19:44756614:G:T; Number of days/week of vigorous physical activity 10+ minutes_0.996669244036803_19:44908684:T:C; Number of incorrect matches in round_0.996992248751744_19:44921257:A:C; Number of treatments/medications taken_0.998846192566515_19:44909976:G:T; Parental longevity (father's age at death)_0.997004828160999_19:44908684:T:C; Phosphatidylcholine_34:3_[M+H]1+/Phosphatidylethanolamine_37:3_[M+H]1+/Phosphatidate_39:4_[M+NH4]1+ levels_0.911805983428776_19:44884202:C:G; Phosphatidylethanolamine-O_36:5_[M+H]1+/Phosphatidylethanolamine-P_36:4_[M+H]1+ levels_0.987180949694277_19:44888997:C:T; Platelet count_0.996992999066406_19:44908684:T:C; Platelet distribution width_0.978143284489822_19:44927023:C:G; Plateletcrit_0.997008326559178_19:44919689:A:G; Pulse rate_0.734304689216424_19:44912678:G:T; Pulse rate, automated reading_0.990570419222711_19:44912678:G:T; Red blood cell (erythrocyte) distribution width_0.998932382321296_19:44908822:C:T; Red cell distribution width_0.99700895673733_19:44919689:A:G; Reticulocyte percentage_0.994298550381186_19:44879418:G:A; Serum 25-Hydroxyvitamin D levels_0.998868877601178_19:44908822:C:T; Sex hormone-binding globulin levels adjusted for BMI_0.977363577961036_19:44927023:C:G; Sphingomyelin_34:1_[M+H]1+ levels_0.997316202053228_19:44913221:A:G; Triacylglycerol_46:5_[M+NH4]1+ levels_0.999063033131012_19:44913221:A:G; Triacylglycerol_48:4_[M+NH4]1+ levels_0.998615854800908_19:44913221:A:G; Waist circumference_0.871919166472901_19:44888997:C:T; Weight_0.969029957455016_19:44921921:G:A; Whole body fat mass_0.939423828222298_19:44888997:C:T	Alzheimer's disease or family history of Alzheimer's disease_-1.28319807227299_0.0543764939112618; Bioavailable testosterone levels_0.440950649350647_0.0780077922077922; Body fat percentage_0.341596_0.0644689; Body mass index (bmi)_0.142764_0.0287414; Cholesterol, total_-0.438827_0.0622569; Diacylglycerol_36:2_[M+H-H2O]1+ levels_0.445301171221417_0.0722849972113774; Family history of Alzheimer's disease_-10.8588588588589_0.288288288288288; HDL cholesterol_0.168853_0.0294762; High light scatter reticulocyte percentage of red cells_-0.114085354025218_0.00544234446445892; Hip circumference_0.356584_0.0554544; LDL cholesterol_-0.513475_0.0719321; Leg fat mass (left)_0.0492571_0.00929907; Liver enzyme levels (alanine transaminase)_-0.028955585106383_0.00370117907801418; Low-density lipoprotein receptor levels_0.702426215879174_0.100258625467646; Lymphocyte counts_0.0796893203883495_0.0131521035598705; Mean corpuscular hemoglobin concentration_-0.0566882_0.0130532; Mean corpuscular volume_-0.13190012180268_0.0231790499390987; Mean reticulocyte volume_0.0559022327000415_0.0054411732075995; Moderate to vigorous physical activity levels_-0.0910613090306545_0.0126493786246893; Monocyte count_0.119443365695792_0.0130291262135924; Monocyte percentage of white cells_3.15801298701299_0.577015584415584; Number of days/week of vigorous physical activity 10+ minutes_-0.0753873_0.017412; Number of incorrect matches in round_-0.0746_0.016165; Number of treatments/medications taken_-0.0304118_0.0049185; Parental longevity (father's age at death)_0.0554119_0.0109994; Phosphatidylcholine_34:3_[M+H]1+/Phosphatidylethanolamine_37:3_[M+H]1+/Phosphatidate_39:4_[M+NH4]1+ levels_0.502218384966988_0.0865109192483494; Phosphatidylethanolamine-O_36:5_[M+H]1+/Phosphatidylethanolamine-P_36:4_[M+H]1+ levels_0.431410756782484_0.0790318895763922; Platelet count_0.0646378_0.0141366; Platelet distribution width_-0.162881205673759_0.0205301418439714; Plateletcrit_0.0909722_0.0165642; Pulse rate_0.595983_0.117509; Pulse rate, automated reading_0.50036_0.10645; Red blood cell (erythrocyte) distribution width_0.105079_0.00800645; Red cell distribution width_0.122246_0.0203816; Reticulocyte percentage_-0.030407_0.00558956; Serum 25-Hydroxyvitamin D levels_0.0489054_0.0054355; Sex hormone-binding globulin levels adjusted for BMI_-0.0809062056737589_0.0117742907801418; Sphingomyelin_34:1_[M+H]1+ levels_0.872945945945946_0.159590733590734; Triacylglycerol_46:5_[M+NH4]1+ levels_1.19611969111969_0.183182754182755; Triacylglycerol_48:4_[M+NH4]1+ levels_1.19695238095238_0.199849420849421; Waist circumference_0.360415_0.0728149; Weight_0.478845_0.0851507; Whole body fat mass_0.349571_0.0569901	19:44908822:C:T	NA		23611.9	0.999958	0.999958	NA	2	cis	0.565683	0.0651384	3.8099e-18	NA	NA	Novel Target	missense_variant|missense_variant|missense_variant|missense_variant|downstream_gene_variant|upstream_gene_variant	NA		['MAPT_SEMORINEMAB_MONDO_0004975', 'APP_VANUTIDE CRIDIFICAR_MONDO_0004975', 'APP_ADUCANUMAB_MONDO_0004975', 'APP_DONANEMAB_MONDO_0004975', 'MAPT_ZAGOTENEMAB_MONDO_0004975', 'APP_GSK933776_MONDO_0004975', 'APP_GANTENERUMAB_MONDO_0004975', 'MAPT_GOSURANEMAB	['europepmc', 'eva', 'orphanet', 'ot_genetics_portal', 'expression_atlas']	0.565723	cis	0.727157	19:44908822:C:T
ENSG00000130203	chr19	APOE	Coronary artery disease	EFO_0001645	lower_protein_levels	SUHRE_2017; SUN_2018	FINNGEN_R5_I9_CHD; GCST005194; GCST005195	Bacterial infection, other or unspecified; "Diabetes, insuline treatment (Kela reimbursement)"; "Diabetes, insuline treatment (Kela reimbursement)" (more controls excluded); "Diabetes, varying definitions"; "Gonarthrosis,primary"; "Other diabetes, wide definition"; "Type 2 diabetes, definitions combined"; "Type 2 diabetes, strict (exclude DM1)"; Acceptance of an invitation to participate in a mental health questionnaire; Age-related macular degeneration (whether dry or wet); Back pain | pain type(s) experienced in last month; Blood clot in the leg (dvt) | blood clot, dvt, bronchitis, emphysema, asthma, rhinitis, eczema, allergy diagnosed by doctor; Butter/spreadable butter | spread type; Chronic liver disease and cirrhosis; Codeine or tramadol medication; Deep venous thrombosis (dvt) | non-cancer illness code, self-reported; Diabetes | illnesses of father; Diabetes | illnesses of mother; Diabetes | non-cancer illness code, self-reported; Diabetes diagnosed by doctor; Diabetes mellitus; Diverticular disease of intestine; Early age-related macular degeneration; Finngen Rheumatological endpoints; Full cream | milk type used; Gonarthrosis; Gonarthrosis [arthrosis of knee](FG); High blood pressure | illnesses of mother; Interstitial lung disease; Metformin | treatment/medication code; No | major dietary changes in the last 5 years; Other (e.g. cornflakes, frosties) | cereal type; Other bacterial diseases; Other respiratory diseases principally affecting the interstitium; Paracetamol | medication for pain relief, constipation, heartburn; Parental longevity (both parents in top 10%); Type 2 diabetes; Type 2 diabetes with other specified/multiple/unspecified complications; Type 2 diabetes without complications; Wet age-related macular degeneration; Wheeze or whistling in the chest in last year; White | bread type	FINNGEN_R5_AB1_BACTINF_NOS; FINNGEN_R5_AB1_OTHER_BACTERIAL; FINNGEN_R5_DIABETES_FG; FINNGEN_R5_DM_OTHER_WIDE; FINNGEN_R5_E4_DIABETES; FINNGEN_R5_E4_DM2; FINNGEN_R5_E4_DM2_STRICT; FINNGEN_R5_E4_DM2NASCOMP; FINNGEN_R5_E4_DM2NOCOMP; FINNGEN_R5_H7_AMD; FINNGEN_R5_ILD; FINNGEN_R5_J10_INTERSTITIUM; FINNGEN_R5_K11_DIVERTIC; FINNGEN_R5_KELA_DIAB_INSUL; FINNGEN_R5_KELA_DIAB_INSUL_EXMORE; FINNGEN_R5_KNEE_ARTHROSIS; FINNGEN_R5_M13_ARTHROSIS_KNEE; FINNGEN_R5_M13_ARTHROSIS_KNEE_PRIM_ICD10; FINNGEN_R5_RHEUMA_ENDPOINTS; FINNGEN_R5_RX_CODEINE_TRAMADOL; FINNGEN_R5_T2D; FINNGEN_R5_WET_AMD; GCST005047; GCST006698; GCST010723; GCST90012792; NEALE2_1418_1; NEALE2_1428_1; NEALE2_1448_1; NEALE2_1468_5; NEALE2_1538_0; NEALE2_20002_1094; NEALE2_20002_1220; NEALE2_20003_1140884600; NEALE2_20107_9; NEALE2_20110_8; NEALE2_20110_9; NEALE2_2316; NEALE2_2443; NEALE2_6152_5; NEALE2_6154_3; NEALE2_6159_4; SAIGE_571	no_coloc	Bacterial infection, other or unspecified_-0.120439_0.0332943; "Diabetes, insuline treatment (Kela reimbursement)" (more controls excluded)_-0.115907_0.0327937; "Diabetes, insuline treatment (Kela reimbursement)" (more controls excluded)_-0.390223695111847_0.0578968516984258; "Diabetes, insuline treatment (Kela reimbursement)"_-0.385666942833471_0.057327671913836; "Diabetes, varying definitions"_-0.314415907207954_0.0528728251864127; "Gonarthrosis,primary"_-0.130694_0.0364633; "Other diabetes, wide definition"_-0.110661_0.0316211; "Other diabetes, wide definition"_-0.335956917978459_0.0559324772162386; "Type 2 diabetes, definitions combined"_-0.334299917149959_0.0588595691797847; "Type 2 diabetes, strict (exclude DM1)"_-0.336785418392709_0.0589250207125103; Acceptance of an invitation to participate in a mental health questionnaire_-0.0522212096106045_0.00555256835128401; Age-related macular degeneration (whether dry or wet)_-0.299785_0.0800071; Back pain | pain type(s) experienced in last month_-0.0829217_0.0198653; Blood clot in the leg (dvt) | blood clot, dvt, bronchitis, emphysema, asthma, rhinitis, eczema, allergy diagnosed by doctor_-0.188664_0.0400302; Butter/spreadable butter | spread type_-0.122999_0.013815; Butter/spreadable butter | spread type_-0.138866_0.0238249; Chronic liver disease and cirrhosis_-0.321965_0.0914548; Codeine or tramadol medication_-0.11233_0.030269; Codeine or tramadol medication_-0.326843413421706_0.0527062966031483; Deep venous thrombosis (dvt) | non-cancer illness code, self-reported_-0.184569_0.0407085; Diabetes | illnesses of father_-0.141922_0.0318571; Diabetes | illnesses of mother_-0.0763116_0.0211791; Diabetes | illnesses of mother_-0.165148_0.0336359; Diabetes | non-cancer illness code, self-reported_-0.14621_0.0415501; Diabetes diagnosed by doctor_-0.173882_0.0406173; Diabetes mellitus_-0.313587406793703_0.0532531068765534; Diverticular disease of intestine_-0.163845_0.0430164; Early age-related macular degeneration_-0.205581_0.0559313; Finngen Rheumatological endpoints_-0.106368_0.0269947; Full cream | milk type used_-0.124143_0.0241982; Gonarthrosis [arthrosis of knee](FG)_-0.133794_0.0358365; Gonarthrosis_-0.128786_0.036341; High blood pressure | illnesses of mother_-0.0838789_0.0195634; Interstitial lung disease_-0.353446_0.101016; Metformin | treatment/medication code_-0.182839_0.0518948; No | major dietary changes in the last 5 years_-0.102564_0.0141482; No | major dietary changes in the last 5 years_-0.109996_0.0208274; Other (e.g. cornflakes, frosties) | cereal type_-0.078271_0.0166238; Other (e.g. cornflakes, frosties) | cereal type_-0.0965155_0.0235878; Other bacterial diseases_-0.119246_0.033217; Other respiratory diseases principally affecting the interstitium_-0.349392_0.0930407; Paracetamol | medication for pain relief, constipation, heartburn_-0.0512614_0.0139442; Parental longevity (both parents in top 10%)_-0.0798304_0.0123078; Parental longevity (both parents in top 10%)_-0.160534797017399_0.0112729908864955; Type 2 diabetes with other specified/multiple/unspecified complications_-0.133556_0.0364416; Type 2 diabetes with other specified/multiple/unspecified complications_-0.414250207125103_0.0637539353769675; Type 2 diabetes without complications_-0.42129246064623_0.0767866611433307; Type 2 diabetes_-0.119485_0.0324005; Type 2 diabetes_-0.270281_0.0643385; Type 2 diabetes_-0.34009942004971_0.0563951946975974; Wet age-related macular degeneration_-0.424279_0.106814; Wet age-related macular degeneration_-1.08947804473902_0.186675642087821; Wheeze or whistling in the chest in last year_-0.0704128_0.0201048; White | bread type_-0.0709897_0.0189247; White | bread type_-0.0731052_0.0135254	higher Bioavailable testosterone levels; higher Body fat percentage; higher Body mass index (bmi); higher Diacylglycerol_36:2_[M+H-H2O]1+ levels; higher HDL cholesterol; higher Hip circumference; higher Leg fat mass (left); higher Low-density lipoprotein receptor levels; higher Lymphocyte counts; higher Mean reticulocyte volume; higher Monocyte count; higher Monocyte percentage of white cells; higher Parental longevity (father's age at death); higher Phosphatidylcholine_34:3_[M+H]1+/Phosphatidylethanolamine_37:3_[M+H]1+/Phosphatidate_39:4_[M+NH4]1+ levels; higher Phosphatidylethanolamine-O_36:5_[M+H]1+/Phosphatidylethanolamine-P_36:4_[M+H]1+ levels; higher Platelet count; higher Plateletcrit; higher Pulse rate; higher Pulse rate, automated reading; higher Red blood cell (erythrocyte) distribution width; higher Red cell distribution width; higher Serum 25-Hydroxyvitamin D levels; higher Sphingomyelin_34:1_[M+H]1+ levels; higher Triacylglycerol_46:5_[M+NH4]1+ levels; higher Triacylglycerol_48:4_[M+NH4]1+ levels; higher Waist circumference; higher Weight; higher Whole body fat mass; lower Alzheimer's disease or family history of Alzheimer's disease; lower Cholesterol, total; lower Family history of Alzheimer's disease; lower High light scatter reticulocyte percentage of red cells; lower LDL cholesterol; lower Liver enzyme levels (alanine transaminase); lower Mean corpuscular hemoglobin concentration; lower Mean corpuscular volume; lower Moderate to vigorous physical activity levels; lower Number of days/week of vigorous physical activity 10+ minutes; lower Number of incorrect matches in round; lower Number of treatments/medications taken; lower Platelet distribution width; lower Reticulocyte percentage; lower Sex hormone-binding globulin levels adjusted for BMI	GCST000755; GCST000759; GCST000760; GCST004603; GCST004605; GCST004607; GCST005921; GCST006097; GCST006700; GCST006804; GCST90000615; GCST90002316; GCST90002334; GCST90002340; GCST90002386; GCST90002394; GCST90002396; GCST90002401; GCST90010233; GCST90012102; GCST90012106; GCST90012877; GCST90013405; GCST90060191; GCST90060239; GCST90060257; GCST90060298; GCST90060356; GCST90060412; NEALE2_102_raw; NEALE2_137; NEALE2_21001_raw; NEALE2_21002_raw; NEALE2_23099_raw; NEALE2_23100_raw; NEALE2_23116_raw; NEALE2_30070_raw; NEALE2_30240_raw; NEALE2_399_raw; NEALE2_4194_raw; NEALE2_48_raw; NEALE2_49_raw; NEALE2_904	Alzheimer's disease or family history of Alzheimer's disease_0.999993402942355_19:44908822:C:T; Bioavailable testosterone levels_0.725157360341008_19:44914381:C:CTTCG; Body fat percentage_0.996848593049534_19:44888997:C:T; Body mass index (bmi)_0.811560338089903_19:44888997:C:T; Cholesterol, total_0.997008956708441_19:44919689:A:G; Diacylglycerol_36:2_[M+H-H2O]1+ levels_0.961084854774709_19:44910319:C:T; Family history of Alzheimer's disease_0.985424489281877_19:44903416:G:A; HDL cholesterol_0.997004810102832_19:44919689:A:G; High light scatter reticulocyte percentage of red cells_0.999079415018918_19:44909976:G:T; Hip circumference_0.998828438915433_19:44908822:C:T; LDL cholesterol_0.997008339907774_19:44919689:A:G; Leg fat mass (left)_0.903107611037206_19:44908684:T:C; Liver enzyme levels (alanine transaminase)_0.971144371187353_19:44927023:C:G; Low-density lipoprotein receptor levels_0.998225678245953_19:44909976:G:T; Lymphocyte counts_0.96343154789875_19:44922203:A:G; Mean corpuscular hemoglobin concentration_0.996792089370838_19:44909977:GGT:G; Mean corpuscular volume_0.983029809532273_19:44874077:G:A; Mean reticulocyte volume_0.998968469349814_19:44908822:C:T; Moderate to vigorous physical activity levels_0.99575058300596_19:44908684:T:C; Monocyte count_0.98891527977774_19:44922203:A:G; Monocyte percentage of white cells_0.859614567674355_19:44756614:G:T; Number of days/week of vigorous physical activity 10+ minutes_0.996669244036803_19:44908684:T:C; Number of incorrect matches in round_0.996992248751744_19:44921257:A:C; Number of treatments/medications taken_0.998846192566515_19:44909976:G:T; Parental longevity (father's age at death)_0.997004828160999_19:44908684:T:C; Phosphatidylcholine_34:3_[M+H]1+/Phosphatidylethanolamine_37:3_[M+H]1+/Phosphatidate_39:4_[M+NH4]1+ levels_0.911805983428776_19:44884202:C:G; Phosphatidylethanolamine-O_36:5_[M+H]1+/Phosphatidylethanolamine-P_36:4_[M+H]1+ levels_0.987180949694277_19:44888997:C:T; Platelet count_0.996992999066406_19:44908684:T:C; Platelet distribution width_0.978143284489822_19:44927023:C:G; Plateletcrit_0.997008326559178_19:44919689:A:G; Pulse rate_0.734304689216424_19:44912678:G:T; Pulse rate, automated reading_0.990570419222711_19:44912678:G:T; Red blood cell (erythrocyte) distribution width_0.998932382321296_19:44908822:C:T; Red cell distribution width_0.99700895673733_19:44919689:A:G; Reticulocyte percentage_0.994298550381186_19:44879418:G:A; Serum 25-Hydroxyvitamin D levels_0.998868877601178_19:44908822:C:T; Sex hormone-binding globulin levels adjusted for BMI_0.977363577961036_19:44927023:C:G; Sphingomyelin_34:1_[M+H]1+ levels_0.997316202053228_19:44913221:A:G; Triacylglycerol_46:5_[M+NH4]1+ levels_0.999063033131012_19:44913221:A:G; Triacylglycerol_48:4_[M+NH4]1+ levels_0.998615854800908_19:44913221:A:G; Waist circumference_0.871919166472901_19:44888997:C:T; Weight_0.969029957455016_19:44921921:G:A; Whole body fat mass_0.939423828222298_19:44888997:C:T	Alzheimer's disease or family history of Alzheimer's disease_-1.28319807227299_0.0543764939112618; Bioavailable testosterone levels_0.440950649350647_0.0780077922077922; Body fat percentage_0.341596_0.0644689; Body mass index (bmi)_0.142764_0.0287414; Cholesterol, total_-0.438827_0.0622569; Diacylglycerol_36:2_[M+H-H2O]1+ levels_0.445301171221417_0.0722849972113774; Family history of Alzheimer's disease_-10.8588588588589_0.288288288288288; HDL cholesterol_0.168853_0.0294762; High light scatter reticulocyte percentage of red cells_-0.114085354025218_0.00544234446445892; Hip circumference_0.356584_0.0554544; LDL cholesterol_-0.513475_0.0719321; Leg fat mass (left)_0.0492571_0.00929907; Liver enzyme levels (alanine transaminase)_-0.028955585106383_0.00370117907801418; Low-density lipoprotein receptor levels_0.702426215879174_0.100258625467646; Lymphocyte counts_0.0796893203883495_0.0131521035598705; Mean corpuscular hemoglobin concentration_-0.0566882_0.0130532; Mean corpuscular volume_-0.13190012180268_0.0231790499390987; Mean reticulocyte volume_0.0559022327000415_0.0054411732075995; Moderate to vigorous physical activity levels_-0.0910613090306545_0.0126493786246893; Monocyte count_0.119443365695792_0.0130291262135924; Monocyte percentage of white cells_3.15801298701299_0.577015584415584; Number of days/week of vigorous physical activity 10+ minutes_-0.0753873_0.017412; Number of incorrect matches in round_-0.0746_0.016165; Number of treatments/medications taken_-0.0304118_0.0049185; Parental longevity (father's age at death)_0.0554119_0.0109994; Phosphatidylcholine_34:3_[M+H]1+/Phosphatidylethanolamine_37:3_[M+H]1+/Phosphatidate_39:4_[M+NH4]1+ levels_0.502218384966988_0.0865109192483494; Phosphatidylethanolamine-O_36:5_[M+H]1+/Phosphatidylethanolamine-P_36:4_[M+H]1+ levels_0.431410756782484_0.0790318895763922; Platelet count_0.0646378_0.0141366; Platelet distribution width_-0.162881205673759_0.0205301418439714; Plateletcrit_0.0909722_0.0165642; Pulse rate_0.595983_0.117509; Pulse rate, automated reading_0.50036_0.10645; Red blood cell (erythrocyte) distribution width_0.105079_0.00800645; Red cell distribution width_0.122246_0.0203816; Reticulocyte percentage_-0.030407_0.00558956; Serum 25-Hydroxyvitamin D levels_0.0489054_0.0054355; Sex hormone-binding globulin levels adjusted for BMI_-0.0809062056737589_0.0117742907801418; Sphingomyelin_34:1_[M+H]1+ levels_0.872945945945946_0.159590733590734; Triacylglycerol_46:5_[M+NH4]1+ levels_1.19611969111969_0.183182754182755; Triacylglycerol_48:4_[M+NH4]1+ levels_1.19695238095238_0.199849420849421; Waist circumference_0.360415_0.0728149; Weight_0.478845_0.0851507; Whole body fat mass_0.349571_0.0569901	19:44908822:C:T	NA		46508	0.999978	0.999978	NA	2	cis	0.186394	0.0181199	8.09332e-25	NA	NA	Novel Target	missense_variant|missense_variant|missense_variant|missense_variant|downstream_gene_variant|upstream_gene_variant	NA			['uniprot_literature', 'europepmc', 'ot_genetics_portal', 'genomics_england', 'uniprot_variants']	0.776303	cis	0.727786	19:44908822:C:T
ENSG00000130203	chr19	APOE	Butter/spreadable butter | spread type	EFO_0008111	higher_protein_levels	SUHRE_2017; SUN_2018	NEALE2_1428_1; NEALE2_1428_3; NEALE2_1468_5; NEALE2_1538_0	Alzheimer disease, including avohilmo; "AlzheimerÕs disease, wide definition"; "AlzheimerÕs disease, wide definition" (more controls excluded); "Any mental disorder, or suicide (or attempt), or psychic disorders complicating pregnancy, partum or puerperum or nerve system disorders"; "Delirium, not induced by alcohol and other psychoactive substances"; "Dementia, including avohilmo"; "Disorder of lipoprotein metabolism, unspecified"; "Hyperlipidaemia, other/unspecified"; "Ischaemic heart disease, wide definition"; "Myocardial infarction, strict"; "Myocardial infarction, strict" (no controls excluded); "Organic, including symptomatic, mental disorders"; "Symptoms and signs involving cognition, perception, emotional state and behaviour"; Altered mental status; Alzheimer disease; Alzheimer disease (more controls excluded); Alzheimer's disease; Alzheimer's disease (late onset); Alzheimer's disease/dementia | illnesses of father; Alzheimer's disease/dementia | illnesses of mother; Alzheimer's disease/dementia | illnesses of siblings; AlzheimerÕs disease (Atypical or mixed); AlzheimerÕs disease (Atypical or mixed) (more controls excluded); AlzheimerÕs disease (Early onset); AlzheimerÕs disease (Early onset) (more controls excluded); AlzheimerÕs disease (Late onset); AlzheimerÕs disease (Late onset) (more controls excluded); AlzheimerÕs disease (undefined); AlzheimerÕs disease (undefined) (more controls excluded); Angina; Angina | non-cancer illness code, self-reported; Angina | vascular/heart problems diagnosed by doctor; Angina pectoris; Angina pectoris (no controls excluded); Any dementia; Any dementia (more controls excluded); Any mental disorder; Aspirin | treatment/medication code; Atenolol | treatment/medication code; Atorvastatin | treatment/medication code; Cardiovascular disease; Cerebrovascular disease; Coronary angiopasty; Coronary artery bypass grafting; Coronary artery bypass grafting (no controls excluded); Coronary artery disease; Coronary atherosclerosis; Coronary atherosclerosis (no controls excluded); Delirium dementia and amnestic and other cognitive disorders; Delirium due to conditions classified elsewhere; Dementia; Dementia in Alzheimer disease; Dementias; Disorders of lipoprotein metabolism and other lipidaemias; Ezetimibe | treatment/medication code; Ezetrol 10mg tablet | treatment/medication code; Hard cardiovascular diseases; Heart attack | vascular/heart problems diagnosed by doctor; Heart attack/myocardial infarction | non-cancer illness code, self-reported; Heart disease | illnesses of father; High blood pressure | vascular/heart problems diagnosed by doctor; High cholesterol; High cholesterol | non-cancer illness code, self-reported; Hypercholesterolemia; Hyperlipidemia; Hypertension | non-cancer illness code, self-reported; Ischemic heart disease; Ischemic heart diseases; Lipitor 10mg tablet | treatment/medication code; Major coronary heart disease event; Maternal history of Alzheimer's disease; Memory loss; Metabolic disorders; Myocardial infarction; Neurological diseases; Neurological disorders; Never/rarely use spread | spread type; Oat cereal (e.g. ready brek, porridge) | cereal type; Occlusion and stenosis of precerebral arteries; Other degenerative diseases of the nervous system; Other mental disorders due to brain damage and dysfunction and to physical disease; Other symptoms and signs involving cognitive functions and awareness; Other type of spread/margarine | spread type; Paternal history of Alzheimer's disease; Pravastatin | treatment/medication code; Psychiatric diseases; Pure hypercholesterolaemia; Ramipril | treatment/medication code; Rosuvastatin | treatment/medication code; Simvastatin | treatment/medication code; Skimmed | milk type used; Snoring; Statin medication; Suicide or other Intentional self-harm; Undefined dementia; Undefined dementia (more controls excluded); Unspecified dementia; Unstable angina (intermediate coronary syndrome); Vascular dementia; Vascular dementia (subcortical); Vascular dementia (undefined); Wholemeal or wholegrain | bread type; Yes, because of illness | major dietary changes in the last 5 years; Yes, because of other reasons | major dietary changes in the last 5 years	FINNGEN_R5_AD_AM; FINNGEN_R5_AD_AM_EXMORE; FINNGEN_R5_AD_EO; FINNGEN_R5_AD_EO_EXMORE; FINNGEN_R5_AD_LO; FINNGEN_R5_AD_LO_EXMORE; FINNGEN_R5_AD_U; FINNGEN_R5_AD_U_EXMORE; FINNGEN_R5_E4_HYPERCHOL; FINNGEN_R5_E4_HYPERLIPNAS; FINNGEN_R5_E4_LIPOPROT; FINNGEN_R5_E4_LIPOPROTNAS; FINNGEN_R5_E4_METABOLIA; FINNGEN_R5_F5_ALZHDEMENT; FINNGEN_R5_F5_DELIRIUM; FINNGEN_R5_F5_DEMENTIA; FINNGEN_R5_F5_DEMENTIA_INCLAVO; FINNGEN_R5_F5_Dementia_U; FINNGEN_R5_F5_Dementia_U_EXMORE; FINNGEN_R5_F5_DEMNAS; FINNGEN_R5_F5_MENTORG; FINNGEN_R5_F5_ORGANIC; FINNGEN_R5_F5_PSYCH; FINNGEN_R5_F5_VASCDEM; FINNGEN_R5_G6_AD_WIDE; FINNGEN_R5_G6_AD_WIDE_EXMORE; FINNGEN_R5_G6_ALZHEIMER; FINNGEN_R5_G6_ALZHEIMER_EXMORE; FINNGEN_R5_G6_ALZHEIMER_INCLAVO; FINNGEN_R5_G6_NEURO; FINNGEN_R5_G6_NEURODEG; FINNGEN_R5_I9_ANGINA; FINNGEN_R5_I9_ANGINA_EXNONE; FINNGEN_R5_I9_ANGIO; FINNGEN_R5_I9_CABG; FINNGEN_R5_I9_CABG_EXNONE; FINNGEN_R5_I9_CHD; FINNGEN_R5_I9_CORATHER; FINNGEN_R5_I9_CORATHER_EXNONE; FINNGEN_R5_I9_CVD_HARD; FINNGEN_R5_I9_IHD; FINNGEN_R5_I9_ISCHHEART; FINNGEN_R5_I9_MI; FINNGEN_R5_I9_MI_STRICT; FINNGEN_R5_I9_MI_STRICT_EXNONE; FINNGEN_R5_I9_VASCDEM; FINNGEN_R5_KRA_PSY_ANYMENTAL; FINNGEN_R5_KRA_PSY_ANYMENTAL_SUICID_PREG_NERV; FINNGEN_R5_KRA_PSY_DEMENTIA; FINNGEN_R5_KRA_PSY_DEMENTIA_EXMORE; FINNGEN_R5_MEMLOSS; FINNGEN_R5_NEURODEGOTH; FINNGEN_R5_R18_OTHER_SYMPTOMS_SIGNS_INVOLVI_COGNITIVE_FUNCTIONS_AWARE; FINNGEN_R5_R18_SYMPTOMS_SIGNS_INVOLVI_COGNITION_PERCEP_EMOTIONAL_STATE_BEHVI; FINNGEN_R5_RX_STATIN; FINNGEN_R5_VD_SC; FINNGEN_R5_VD_U; FINNGEN_R5_VWXY20_SUICI_OTHER_INTENTI_SELF_H; GCST002245; GCST005194; GCST005195; GCST005920; GCST005923; GCST011364; GCST011365; GCST90038595; GCST90038609; GCST90038690; NEALE2_1210; NEALE2_1418_3; NEALE2_1428_0; NEALE2_1428_3; NEALE2_1448_3; NEALE2_1468_3; NEALE2_1538_1; NEALE2_1538_2; NEALE2_20002_1065; NEALE2_20002_1074; NEALE2_20002_1075; NEALE2_20002_1473; NEALE2_20003_1140860806; NEALE2_20003_1140861958; NEALE2_20003_1140866738; NEALE2_20003_1140868226; NEALE2_20003_1140888648; NEALE2_20003_1141146138; NEALE2_20003_1141146234; NEALE2_20003_1141192410; NEALE2_20003_1141192736; NEALE2_20003_1141192740; NEALE2_20107_1; NEALE2_20107_10; NEALE2_20110_10; NEALE2_20111_10; NEALE2_6150_1; NEALE2_6150_2; NEALE2_6150_4; SAIGE_272_1; SAIGE_272_11; SAIGE_290; SAIGE_290_1; SAIGE_290_11; SAIGE_290_16; SAIGE_290_2; SAIGE_292; SAIGE_292_4; SAIGE_411; SAIGE_411_1; SAIGE_411_2; SAIGE_411_3; SAIGE_411_4; SAIGE_433; SAIGE_433_1	no_coloc	Alzheimer disease, including avohilmo_2.03697_0.282293; "Alzheimer disease, including avohilmo"_5.48591549295775_0.148432062966032; "AlzheimerÕs disease, wide definition" (more controls excluded)_1.95397_0.269864; "AlzheimerÕs disease, wide definition"_1.96804_0.270925; "Any mental disorder, or suicide (or attempt), or psychic disorders complicating pregnancy, partum or puerperum or nerve system disorders"_0.203434_0.0351766; "Any mental disorder, or suicide (or attempt), or psychic disorders complicating pregnancy, partum or puerperum or nerve system disorders"_0.558823529411764_0.0446052195526095; "Delirium, not induced by alcohol and other psychoactive substances"_0.539948_0.132254; "Delirium, not induced by alcohol and other psychoactive substances"_1.51781275890638_0.230288318144159; "Dementia, including avohilmo"_1.6871_0.232718; "Disorder of lipoprotein metabolism, unspecified"_0.405676_0.112739; "Hyperlipidaemia, other/unspecified"_0.267112_0.06977; "Hyperlipidaemia, other/unspecified"_1.21668632075472_0.146989091981132; "Ischaemic heart disease, wide definition"_0.164083_0.0370679; "Ischaemic heart disease, wide definition"_0.604068396226415_0.0725984669811321; "Myocardial infarction, strict" (no controls excluded)_0.594634433962264_0.104303360849057; "Myocardial infarction, strict"_0.754716981132075_0.106430719339623; "Organic, including symptomatic, mental disorders"_1.24374_0.173111; "Organic, including symptomatic, mental disorders"_3.43537696768848_0.0954403479701741; "Symptoms and signs involving cognition, perception, emotional state and behaviour"_0.182447_0.0373062; "Symptoms and signs involving cognition, perception, emotional state and behaviour"_0.422120961060481_0.056717895608948; Altered mental status_0.565228_0.120183; Altered mental status_1.2178956089478_0.177302346621769; Alzheimer disease (more controls excluded)_2.09564_0.291497; Alzheimer disease (more controls excluded)_5.46644573322287_0.157502485501243; Alzheimer disease_2.00835_0.279135; Alzheimer disease_5.37075393537697_0.1526685998343; Alzheimer's disease (late onset)_0.565683_0.0651384; Alzheimer's disease (late onset)_3.22228_0.438736; Alzheimer's disease_3.76819_0.565094; Alzheimer's disease_7.87075393537697_0.488824226667498; Alzheimer's disease/dementia | illnesses of father_0.231123_0.0330981; Alzheimer's disease/dementia | illnesses of father_1.02848_0.142304; Alzheimer's disease/dementia | illnesses of mother_0.315766_0.0308938; Alzheimer's disease/dementia | illnesses of mother_1.14952_0.15634; Alzheimer's disease/dementia | illnesses of siblings_1.09858_0.180072; AlzheimerÕs disease (Atypical or mixed) (more controls excluded)_1.78011_0.286759; AlzheimerÕs disease (Atypical or mixed) (more controls excluded)_4.97390223695112_0.344090306545153; AlzheimerÕs disease (Atypical or mixed)_1.62247_0.266213; AlzheimerÕs disease (Atypical or mixed)_4.56420878210439_0.332629246064623; AlzheimerÕs disease (Early onset) (more controls excluded)_2.43954_0.374739; AlzheimerÕs disease (Early onset) (more controls excluded)_6.94034797017398_0.398040596520298; AlzheimerÕs disease (Early onset)_2.32602_0.360084; AlzheimerÕs disease (Early onset)_6.62178956089478_0.391011184755592; AlzheimerÕs disease (Late onset) (more controls excluded)_2.32483_0.325317; AlzheimerÕs disease (Late onset) (more controls excluded)_6.05716652858326_0.190695111847556; AlzheimerÕs disease (Late onset)_2.20677_0.308917; AlzheimerÕs disease (Late onset)_5.94034797017398_0.186179370339685; AlzheimerÕs disease (undefined) (more controls excluded)_2.45958_0.485568; AlzheimerÕs disease (undefined) (more controls excluded)_7.29577464788732_0.798736536868268; AlzheimerÕs disease (undefined)_2.35822_0.470934; AlzheimerÕs disease (undefined)_7.04846727423364_0.78589478044739; Angina | non-cancer illness code, self-reported_0.207393_0.0490373; Angina | non-cancer illness code, self-reported_0.268388_0.0351364; Angina | vascular/heart problems diagnosed by doctor_0.209246_0.0491764; Angina | vascular/heart problems diagnosed by doctor_0.278303_0.0354764; Angina pectoris (no controls excluded)_0.171953_0.0427758; Angina pectoris (no controls excluded)_0.242407433088337_0.0410988767161281; Angina pectoris_0.197472_0.0458744; Angina pectoris_0.216313_0.0464421; Angina pectoris_0.249618638191652_0.0306481848566745; Angina pectoris_0.292331160726668_0.0425002080155318; Angina pectoris_0.504863362667902_0.0764256748353079; Angina_0.0082511154219205_0.000903411389774122; Angina_0.0161442603071951_0.00218805578011301; Any dementia (more controls excluded)_1.59838_0.222642; Any dementia (more controls excluded)_4.28500414250207_0.123768848384424; Any dementia_1.59719_0.222232; Any dementia_4.29577464788732_0.122636702568351; Any mental disorder_0.205819_0.0354253; Any mental disorder_0.562137531068766_0.0446868268434134; Aspirin | treatment/medication code_0.0947643_0.0240283; Aspirin | treatment/medication code_0.122413_0.0177249; Atenolol | treatment/medication code_0.118366_0.0296878; Atorvastatin | treatment/medication code_0.450562_0.0441761; Atorvastatin | treatment/medication code_0.50614_0.0796227; Cardiovascular disease_0.0377018151586531_0.00229570458639324; Cardiovascular disease_0.0732941176470588_0.00515828500414261; Cerebrovascular disease_0.213928_0.0552647; Coronary angiopasty_0.327555124115934_0.0582329773956456; Coronary artery bypass grafting (no controls excluded)_0.287384_0.0698067; Coronary artery bypass grafting_0.329597_0.0751909; Coronary artery bypass grafting_0.394813479406462_0.0686627374843988; Coronary artery disease_0.182066_0.0323691; Coronary artery disease_0.186394_0.0181199; Coronary artery disease_0.187163_0.0202502; Coronary artery disease_0.192941_0.0316095; Coronary atherosclerosis (no controls excluded)_0.174338_0.04097; Coronary atherosclerosis (no controls excluded)_0.272639023713771_0.0384857856053252; Coronary atherosclerosis_0.196518_0.0431139; Coronary atherosclerosis_0.298116_0.0521012; Coronary atherosclerosis_0.301067813063375_0.0388602135626127; Coronary atherosclerosis_0.545400943396226_0.0598477978305366; Coronary atherosclerosis_0.6006628003314_0.0629671885198798; Delirium dementia and amnestic and other cognitive disorders_1.54782_0.232397; Delirium dementia and amnestic and other cognitive disorders_3.27257663628832_0.200086526678306; Delirium due to conditions classified elsewhere_0.887193_0.208918; Delirium due to conditions classified elsewhere_1.85998342999172_0.327263677175696; Dementia in Alzheimer disease_2.20415_0.311374; Dementia in Alzheimer disease_6.30654515327258_0.21060811930406; Dementia_1.69091_0.233271; Dementias_2.83806_0.412088; Dementias_5.92377796188898_0.304893754938372; Disorders of lipoprotein metabolism and other lipidaemias_0.370856_0.0615559; Disorders of lipoprotein metabolism and other lipidaemias_1.18926886792453_0.0904994103773585; Ezetimibe | treatment/medication code_0.534833_0.0811183; Ezetimibe | treatment/medication code_0.793371_0.141418; Ezetrol 10mg tablet | treatment/medication code_0.70551_0.136612; Ezetrol 10mg tablet | treatment/medication code_0.896616_0.205473; Hard cardiovascular diseases_0.129025_0.0342786; Heart attack | vascular/heart problems diagnosed by doctor_0.226646_0.0408319; Heart attack | vascular/heart problems diagnosed by doctor_0.274553_0.0597965; Heart attack/myocardial infarction | non-cancer illness code, self-reported_0.237383_0.0410548; Heart attack/myocardial infarction | non-cancer illness code, self-reported_0.276471_0.0600643; Heart disease | illnesses of father_0.0643711_0.0183483; Heart disease | illnesses of father_0.0793079_0.013589; High blood pressure | vascular/heart problems diagnosed by doctor_0.0639126_0.0129377; High cholesterol | non-cancer illness code, self-reported_0.488633_0.0357061; High cholesterol | non-cancer illness code, self-reported_0.536351_0.075025; High cholesterol_0.0559445753082998_0.00164874601635033; High cholesterol_0.0605789893617019_0.00616601950354561; High cholesterol_0.121280861640431_0.00370463131731604; Hypercholesterolemia_0.396616280682291_0.0224660902569297; Hypercholesterolemia_0.429287_0.0633785; Hypercholesterolemia_0.566489361702127_0.081916398850071; Hypercholesterolemia_0.857497928748965_0.0501251961243786; Hyperlipidemia_0.429287_0.0630829; Hyperlipidemia_0.566489361702127_0.0793454296220931; Hyperlipidemia_0.831367924528302_0.0462862278787913; Hyperlipidemia_0.84507042253521_0.0484681648475391; Hypertension | non-cancer illness code, self-reported_0.0653523_0.0131435; Ischemic heart disease_0.210351_0.0391938; Ischemic heart disease_0.400943396226415_0.0486447617834404; Ischemic heart disease_0.440582053354891_0.054568504730097; Ischemic heart diseases_0.173623_0.0380297; Ischemic heart diseases_0.274441824989599_0.0342591873526557; Lipitor 10mg tablet | treatment/medication code_0.483079_0.0744765; Lipitor 10mg tablet | treatment/medication code_0.684749_0.124904; Major coronary heart disease event_0.172669_0.0420286; Major coronary heart disease event_0.606132075471698_0.0852125589622642; Maternal history of Alzheimer's disease_1.26086_0.171307; Maternal history of Alzheimer's disease_1.82834506544504_0.142611101818268; Maternal history of Alzheimer's disease_11.4642633888417_0.358051099893725; Memory loss_0.67398_0.140869; Memory loss_1.85252692626346_0.226892294946148; Metabolic disorders_0.24994_0.0443995; Metabolic disorders_0.736438679245283_0.0718452240566038; Myocardial infarction_0.283806_0.0568498; Myocardial infarction_0.430744218299988_0.0449098566506605; Myocardial infarction_0.447863383303413_0.0463021187585419; Myocardial infarction_0.477694379020362_0.0580536266713874; Myocardial infarction_0.549203353580403_0.069125723195266; Myocardial infarction_0.674823113207547_0.10176179245283; Neurological diseases_0.215824357912179_0.0384659072079536; Neurological disorders_0.417362_0.085149; Neurological disorders_0.836785418392709_0.121377541028455; Never/rarely use spread | spread type_0.083157_0.0194382; Never/rarely use spread | spread type_0.104415_0.0274739; Oat cereal (e.g. ready brek, porridge) | cereal type_0.0559338_0.0148003; Oat cereal (e.g. ready brek, porridge) | cereal type_0.0750327_0.0205058; Occlusion and stenosis of precerebral arteries_0.500835_0.142515; Other degenerative diseases of the nervous system_1.65109_0.231365; Other degenerative diseases of the nervous system_1.70856_0.238421; Other degenerative diseases of the nervous system_4.23487986743993_0.136484258492129; Other degenerative diseases of the nervous system_4.50041425020713_0.136855012427506; Other mental disorders due to brain damage and dysfunction and to physical disease_0.650847_0.136868; Other mental disorders due to brain damage and dysfunction and to physical disease_2.1996685998343_0.223065451532726; Other symptoms and signs involving cognitive functions and awareness_0.490818_0.0814393; Other symptoms and signs involving cognitive functions and awareness_1.31400165700083_0.0976420878210441; Other type of spread/margarine | spread type_0.0877314_0.0185088; Other type of spread/margarine | spread type_0.0995163_0.0125499; Paternal history of Alzheimer's disease_1.11489_0.154198; Paternal history of Alzheimer's disease_2.16581618017677_0.0645094885728915; Pravastatin | treatment/medication code_0.366218_0.0838877; Psychiatric diseases_0.235392_0.0384596; Psychiatric diseases_0.65741507870754_0.0438947804473902; Pure hypercholesterolaemia_0.4145_0.071278; Pure hypercholesterolaemia_0.570655942310359_0.0522171682152267; Ramipril | treatment/medication code_0.109408_0.0272449; Rosuvastatin | treatment/medication code_0.506709_0.0795283; Rosuvastatin | treatment/medication code_0.72028_0.132826; Simvastatin | treatment/medication code_0.297164_0.0454635; Simvastatin | treatment/medication code_0.373313_0.0279319; Skimmed | milk type used_0.0667174_0.0144125; Snoring_0.0743257_0.0180086; Statin medication_0.5886_0.0825424; Statin medication_2.11880896226415_0.0598201650943397; Suicide or other Intentional self-harm_0.205819_0.0354253; Suicide or other Intentional self-harm_0.562137531068766_0.0446868268434134; Undefined dementia (more controls excluded)_1.37014_0.216129; Undefined dementia (more controls excluded)_3.95650372825186_0.239443247721624; Undefined dementia_1.29168_0.204676; Undefined dementia_3.80985915492958_0.231989643744822; Unspecified dementia_1.38087_0.215747; Unspecified dementia_4.14747307373654_0.238071251035625; Unstable angina (intermediate coronary syndrome)_0.274267_0.0714915; Vascular dementia (subcortical)_1.22514_0.30673; Vascular dementia (subcortical)_4.21333885666943_0.58490057995029; Vascular dementia (undefined)_1.56642_0.306718; Vascular dementia (undefined)_4.79080364540182_0.496806130903066; Vascular dementia_1.29382_0.226292; Vascular dementia_1.34844_0.233911; Vascular dementia_2.55187_0.48825; Vascular dementia_4.00289975144988_0.318502485501243; Vascular dementia_4.08989229494615_0.324951532725766; Vascular dementia_5.46810273405137_0.675240245311881; Wholemeal or wholegrain | bread type_0.0437179_0.0117594; Yes, because of illness | major dietary changes in the last 5 years_0.0885917_0.0190508; Yes, because of other reasons | major dietary changes in the last 5 years_0.0789856_0.0144317; Yes, because of other reasons | major dietary changes in the last 5 years_0.0984506_0.0206706	higher Alzheimer's disease or family history of Alzheimer's disease; higher Cholesterol, total; higher Family history of Alzheimer's disease; higher High light scatter reticulocyte percentage of red cells; higher LDL cholesterol; higher Liver enzyme levels (alanine transaminase); higher Mean corpuscular hemoglobin concentration; higher Mean corpuscular volume; higher Moderate to vigorous physical activity levels; higher Number of days/week of vigorous physical activity 10+ minutes; higher Number of incorrect matches in round; higher Number of treatments/medications taken; higher Platelet distribution width; higher Reticulocyte percentage; higher Sex hormone-binding globulin levels adjusted for BMI; lower Bioavailable testosterone levels; lower Body fat percentage; lower Body mass index (bmi); lower Diacylglycerol_36:2_[M+H-H2O]1+ levels; lower HDL cholesterol; lower Hip circumference; lower Leg fat mass (left); lower Low-density lipoprotein receptor levels; lower Lymphocyte counts; lower Mean reticulocyte volume; lower Monocyte count; lower Monocyte percentage of white cells; lower Parental longevity (father's age at death); lower Phosphatidylcholine_34:3_[M+H]1+/Phosphatidylethanolamine_37:3_[M+H]1+/Phosphatidate_39:4_[M+NH4]1+ levels; lower Phosphatidylethanolamine-O_36:5_[M+H]1+/Phosphatidylethanolamine-P_36:4_[M+H]1+ levels; lower Platelet count; lower Plateletcrit; lower Pulse rate; lower Pulse rate, automated reading; lower Red blood cell (erythrocyte) distribution width; lower Red cell distribution width; lower Serum 25-Hydroxyvitamin D levels; lower Sphingomyelin_34:1_[M+H]1+ levels; lower Triacylglycerol_46:5_[M+NH4]1+ levels; lower Triacylglycerol_48:4_[M+NH4]1+ levels; lower Waist circumference; lower Weight; lower Whole body fat mass	GCST000755; GCST000759; GCST000760; GCST004603; GCST004605; GCST004607; GCST005921; GCST006097; GCST006700; GCST006804; GCST90000615; GCST90002316; GCST90002334; GCST90002340; GCST90002386; GCST90002394; GCST90002396; GCST90002401; GCST90010233; GCST90012102; GCST90012106; GCST90012877; GCST90013405; GCST90060191; GCST90060239; GCST90060257; GCST90060298; GCST90060356; GCST90060412; NEALE2_102_raw; NEALE2_137; NEALE2_21001_raw; NEALE2_21002_raw; NEALE2_23099_raw; NEALE2_23100_raw; NEALE2_23116_raw; NEALE2_30070_raw; NEALE2_30240_raw; NEALE2_399_raw; NEALE2_4194_raw; NEALE2_48_raw; NEALE2_49_raw; NEALE2_904	Alzheimer's disease or family history of Alzheimer's disease_0.999993402942355_19:44908822:C:T; Bioavailable testosterone levels_0.725157360341008_19:44914381:C:CTTCG; Body fat percentage_0.996848593049534_19:44888997:C:T; Body mass index (bmi)_0.811560338089903_19:44888997:C:T; Cholesterol, total_0.997008956708441_19:44919689:A:G; Diacylglycerol_36:2_[M+H-H2O]1+ levels_0.961084854774709_19:44910319:C:T; Family history of Alzheimer's disease_0.985424489281877_19:44903416:G:A; HDL cholesterol_0.997004810102832_19:44919689:A:G; High light scatter reticulocyte percentage of red cells_0.999079415018918_19:44909976:G:T; Hip circumference_0.998828438915433_19:44908822:C:T; LDL cholesterol_0.997008339907774_19:44919689:A:G; Leg fat mass (left)_0.903107611037206_19:44908684:T:C; Liver enzyme levels (alanine transaminase)_0.971144371187353_19:44927023:C:G; Low-density lipoprotein receptor levels_0.998225678245953_19:44909976:G:T; Lymphocyte counts_0.96343154789875_19:44922203:A:G; Mean corpuscular hemoglobin concentration_0.996792089370838_19:44909977:GGT:G; Mean corpuscular volume_0.983029809532273_19:44874077:G:A; Mean reticulocyte volume_0.998968469349814_19:44908822:C:T; Moderate to vigorous physical activity levels_0.99575058300596_19:44908684:T:C; Monocyte count_0.98891527977774_19:44922203:A:G; Monocyte percentage of white cells_0.859614567674355_19:44756614:G:T; Number of days/week of vigorous physical activity 10+ minutes_0.996669244036803_19:44908684:T:C; Number of incorrect matches in round_0.996992248751744_19:44921257:A:C; Number of treatments/medications taken_0.998846192566515_19:44909976:G:T; Parental longevity (father's age at death)_0.997004828160999_19:44908684:T:C; Phosphatidylcholine_34:3_[M+H]1+/Phosphatidylethanolamine_37:3_[M+H]1+/Phosphatidate_39:4_[M+NH4]1+ levels_0.911805983428776_19:44884202:C:G; Phosphatidylethanolamine-O_36:5_[M+H]1+/Phosphatidylethanolamine-P_36:4_[M+H]1+ levels_0.987180949694277_19:44888997:C:T; Platelet count_0.996992999066406_19:44908684:T:C; Platelet distribution width_0.978143284489822_19:44927023:C:G; Plateletcrit_0.997008326559178_19:44919689:A:G; Pulse rate_0.734304689216424_19:44912678:G:T; Pulse rate, automated reading_0.990570419222711_19:44912678:G:T; Red blood cell (erythrocyte) distribution width_0.998932382321296_19:44908822:C:T; Red cell distribution width_0.99700895673733_19:44919689:A:G; Reticulocyte percentage_0.994298550381186_19:44879418:G:A; Serum 25-Hydroxyvitamin D levels_0.998868877601178_19:44908822:C:T; Sex hormone-binding globulin levels adjusted for BMI_0.977363577961036_19:44927023:C:G; Sphingomyelin_34:1_[M+H]1+ levels_0.997316202053228_19:44913221:A:G; Triacylglycerol_46:5_[M+NH4]1+ levels_0.999063033131012_19:44913221:A:G; Triacylglycerol_48:4_[M+NH4]1+ levels_0.998615854800908_19:44913221:A:G; Waist circumference_0.871919166472901_19:44888997:C:T; Weight_0.969029957455016_19:44921921:G:A; Whole body fat mass_0.939423828222298_19:44888997:C:T	Alzheimer's disease or family history of Alzheimer's disease_1.28319807227299_0.0543764939112618; Bioavailable testosterone levels_-0.440950649350647_0.0780077922077922; Body fat percentage_-0.341596_0.0644689; Body mass index (bmi)_-0.142764_0.0287414; Cholesterol, total_0.438827_0.0622569; Diacylglycerol_36:2_[M+H-H2O]1+ levels_-0.445301171221417_0.0722849972113774; Family history of Alzheimer's disease_10.8588588588589_0.288288288288288; HDL cholesterol_-0.168853_0.0294762; High light scatter reticulocyte percentage of red cells_0.114085354025218_0.00544234446445892; Hip circumference_-0.356584_0.0554544; LDL cholesterol_0.513475_0.0719321; Leg fat mass (left)_-0.0492571_0.00929907; Liver enzyme levels (alanine transaminase)_0.028955585106383_0.00370117907801418; Low-density lipoprotein receptor levels_-0.702426215879174_0.100258625467646; Lymphocyte counts_-0.0796893203883495_0.0131521035598705; Mean corpuscular hemoglobin concentration_0.0566882_0.0130532; Mean corpuscular volume_0.13190012180268_0.0231790499390987; Mean reticulocyte volume_-0.0559022327000415_0.0054411732075995; Moderate to vigorous physical activity levels_0.0910613090306545_0.0126493786246893; Monocyte count_-0.119443365695792_0.0130291262135924; Monocyte percentage of white cells_-3.15801298701299_0.577015584415584; Number of days/week of vigorous physical activity 10+ minutes_0.0753873_0.017412; Number of incorrect matches in round_0.0746_0.016165; Number of treatments/medications taken_0.0304118_0.0049185; Parental longevity (father's age at death)_-0.0554119_0.0109994; Phosphatidylcholine_34:3_[M+H]1+/Phosphatidylethanolamine_37:3_[M+H]1+/Phosphatidate_39:4_[M+NH4]1+ levels_-0.502218384966988_0.0865109192483494; Phosphatidylethanolamine-O_36:5_[M+H]1+/Phosphatidylethanolamine-P_36:4_[M+H]1+ levels_-0.431410756782484_0.0790318895763922; Platelet count_-0.0646378_0.0141366; Platelet distribution width_0.162881205673759_0.0205301418439714; Plateletcrit_-0.0909722_0.0165642; Pulse rate_-0.595983_0.117509; Pulse rate, automated reading_-0.50036_0.10645; Red blood cell (erythrocyte) distribution width_-0.105079_0.00800645; Red cell distribution width_-0.122246_0.0203816; Reticulocyte percentage_0.030407_0.00558956; Serum 25-Hydroxyvitamin D levels_-0.0489054_0.0054355; Sex hormone-binding globulin levels adjusted for BMI_0.0809062056737589_0.0117742907801418; Sphingomyelin_34:1_[M+H]1+ levels_-0.872945945945946_0.159590733590734; Triacylglycerol_46:5_[M+NH4]1+ levels_-1.19611969111969_0.183182754182755; Triacylglycerol_48:4_[M+NH4]1+ levels_-1.19695238095238_0.199849420849421; Waist circumference_-0.360415_0.0728149; Weight_-0.478845_0.0851507; Whole body fat mass_-0.349571_0.0569901	19:44909976:G:T	NA		1040.45	0.99904	0.99904	NA	2	cis	-0.122999	0.013815	5.42181e-19	NA	NA	Novel Target	NA	NA			['ot_genetics_portal']	0.415813	cis	0.71894	19:44909976:G:T
ENSG00000130203	chr19	APOE	Simvastatin | treatment/medication code	CHEBI_9150	lower_protein_levels	SUN_2018	NEALE2_20003_1140861958	Bacterial infection, other or unspecified; "Diabetes, insuline treatment (Kela reimbursement)"; "Diabetes, insuline treatment (Kela reimbursement)" (more controls excluded); "Diabetes, varying definitions"; "Gonarthrosis,primary"; "Other diabetes, wide definition"; "Type 2 diabetes, definitions combined"; "Type 2 diabetes, strict (exclude DM1)"; Acceptance of an invitation to participate in a mental health questionnaire; Age-related macular degeneration (whether dry or wet); Back pain | pain type(s) experienced in last month; Blood clot in the leg (dvt) | blood clot, dvt, bronchitis, emphysema, asthma, rhinitis, eczema, allergy diagnosed by doctor; Butter/spreadable butter | spread type; Chronic liver disease and cirrhosis; Codeine or tramadol medication; Deep venous thrombosis (dvt) | non-cancer illness code, self-reported; Diabetes | illnesses of father; Diabetes | illnesses of mother; Diabetes | non-cancer illness code, self-reported; Diabetes diagnosed by doctor; Diabetes mellitus; Diverticular disease of intestine; Early age-related macular degeneration; Finngen Rheumatological endpoints; Full cream | milk type used; Gonarthrosis; Gonarthrosis [arthrosis of knee](FG); High blood pressure | illnesses of mother; Interstitial lung disease; Metformin | treatment/medication code; No | major dietary changes in the last 5 years; Other (e.g. cornflakes, frosties) | cereal type; Other bacterial diseases; Other respiratory diseases principally affecting the interstitium; Paracetamol | medication for pain relief, constipation, heartburn; Parental longevity (both parents in top 10%); Type 2 diabetes; Type 2 diabetes with other specified/multiple/unspecified complications; Type 2 diabetes without complications; Wet age-related macular degeneration; Wheeze or whistling in the chest in last year; White | bread type	FINNGEN_R5_AB1_BACTINF_NOS; FINNGEN_R5_AB1_OTHER_BACTERIAL; FINNGEN_R5_DIABETES_FG; FINNGEN_R5_DM_OTHER_WIDE; FINNGEN_R5_E4_DIABETES; FINNGEN_R5_E4_DM2; FINNGEN_R5_E4_DM2_STRICT; FINNGEN_R5_E4_DM2NASCOMP; FINNGEN_R5_E4_DM2NOCOMP; FINNGEN_R5_H7_AMD; FINNGEN_R5_ILD; FINNGEN_R5_J10_INTERSTITIUM; FINNGEN_R5_K11_DIVERTIC; FINNGEN_R5_KELA_DIAB_INSUL; FINNGEN_R5_KELA_DIAB_INSUL_EXMORE; FINNGEN_R5_KNEE_ARTHROSIS; FINNGEN_R5_M13_ARTHROSIS_KNEE; FINNGEN_R5_M13_ARTHROSIS_KNEE_PRIM_ICD10; FINNGEN_R5_RHEUMA_ENDPOINTS; FINNGEN_R5_RX_CODEINE_TRAMADOL; FINNGEN_R5_T2D; FINNGEN_R5_WET_AMD; GCST005047; GCST006698; GCST010723; GCST90012792; NEALE2_1418_1; NEALE2_1428_1; NEALE2_1448_1; NEALE2_1468_5; NEALE2_1538_0; NEALE2_20002_1094; NEALE2_20002_1220; NEALE2_20003_1140884600; NEALE2_20107_9; NEALE2_20110_8; NEALE2_20110_9; NEALE2_2316; NEALE2_2443; NEALE2_6152_5; NEALE2_6154_3; NEALE2_6159_4; SAIGE_571	no_coloc	Bacterial infection, other or unspecified_-0.120439_0.0332943; "Diabetes, insuline treatment (Kela reimbursement)" (more controls excluded)_-0.115907_0.0327937; "Diabetes, insuline treatment (Kela reimbursement)" (more controls excluded)_-0.390223695111847_0.0578968516984258; "Diabetes, insuline treatment (Kela reimbursement)"_-0.385666942833471_0.057327671913836; "Diabetes, varying definitions"_-0.314415907207954_0.0528728251864127; "Gonarthrosis,primary"_-0.130694_0.0364633; "Other diabetes, wide definition"_-0.110661_0.0316211; "Other diabetes, wide definition"_-0.335956917978459_0.0559324772162386; "Type 2 diabetes, definitions combined"_-0.334299917149959_0.0588595691797847; "Type 2 diabetes, strict (exclude DM1)"_-0.336785418392709_0.0589250207125103; Acceptance of an invitation to participate in a mental health questionnaire_-0.0522212096106045_0.00555256835128401; Age-related macular degeneration (whether dry or wet)_-0.299785_0.0800071; Back pain | pain type(s) experienced in last month_-0.0829217_0.0198653; Blood clot in the leg (dvt) | blood clot, dvt, bronchitis, emphysema, asthma, rhinitis, eczema, allergy diagnosed by doctor_-0.188664_0.0400302; Butter/spreadable butter | spread type_-0.122999_0.013815; Butter/spreadable butter | spread type_-0.138866_0.0238249; Chronic liver disease and cirrhosis_-0.321965_0.0914548; Codeine or tramadol medication_-0.11233_0.030269; Codeine or tramadol medication_-0.326843413421706_0.0527062966031483; Deep venous thrombosis (dvt) | non-cancer illness code, self-reported_-0.184569_0.0407085; Diabetes | illnesses of father_-0.141922_0.0318571; Diabetes | illnesses of mother_-0.0763116_0.0211791; Diabetes | illnesses of mother_-0.165148_0.0336359; Diabetes | non-cancer illness code, self-reported_-0.14621_0.0415501; Diabetes diagnosed by doctor_-0.173882_0.0406173; Diabetes mellitus_-0.313587406793703_0.0532531068765534; Diverticular disease of intestine_-0.163845_0.0430164; Early age-related macular degeneration_-0.205581_0.0559313; Finngen Rheumatological endpoints_-0.106368_0.0269947; Full cream | milk type used_-0.124143_0.0241982; Gonarthrosis [arthrosis of knee](FG)_-0.133794_0.0358365; Gonarthrosis_-0.128786_0.036341; High blood pressure | illnesses of mother_-0.0838789_0.0195634; Interstitial lung disease_-0.353446_0.101016; Metformin | treatment/medication code_-0.182839_0.0518948; No | major dietary changes in the last 5 years_-0.102564_0.0141482; No | major dietary changes in the last 5 years_-0.109996_0.0208274; Other (e.g. cornflakes, frosties) | cereal type_-0.078271_0.0166238; Other (e.g. cornflakes, frosties) | cereal type_-0.0965155_0.0235878; Other bacterial diseases_-0.119246_0.033217; Other respiratory diseases principally affecting the interstitium_-0.349392_0.0930407; Paracetamol | medication for pain relief, constipation, heartburn_-0.0512614_0.0139442; Parental longevity (both parents in top 10%)_-0.0798304_0.0123078; Parental longevity (both parents in top 10%)_-0.160534797017399_0.0112729908864955; Type 2 diabetes with other specified/multiple/unspecified complications_-0.133556_0.0364416; Type 2 diabetes with other specified/multiple/unspecified complications_-0.414250207125103_0.0637539353769675; Type 2 diabetes without complications_-0.42129246064623_0.0767866611433307; Type 2 diabetes_-0.119485_0.0324005; Type 2 diabetes_-0.270281_0.0643385; Type 2 diabetes_-0.34009942004971_0.0563951946975974; Wet age-related macular degeneration_-0.424279_0.106814; Wet age-related macular degeneration_-1.08947804473902_0.186675642087821; Wheeze or whistling in the chest in last year_-0.0704128_0.0201048; White | bread type_-0.0709897_0.0189247; White | bread type_-0.0731052_0.0135254	higher Bioavailable testosterone levels; higher Body fat percentage; higher Body mass index (bmi); higher Diacylglycerol_36:2_[M+H-H2O]1+ levels; higher HDL cholesterol; higher Hip circumference; higher Leg fat mass (left); higher Low-density lipoprotein receptor levels; higher Lymphocyte counts; higher Mean reticulocyte volume; higher Monocyte count; higher Monocyte percentage of white cells; higher Parental longevity (father's age at death); higher Phosphatidylcholine_34:3_[M+H]1+/Phosphatidylethanolamine_37:3_[M+H]1+/Phosphatidate_39:4_[M+NH4]1+ levels; higher Phosphatidylethanolamine-O_36:5_[M+H]1+/Phosphatidylethanolamine-P_36:4_[M+H]1+ levels; higher Platelet count; higher Plateletcrit; higher Pulse rate; higher Pulse rate, automated reading; higher Red blood cell (erythrocyte) distribution width; higher Red cell distribution width; higher Serum 25-Hydroxyvitamin D levels; higher Sphingomyelin_34:1_[M+H]1+ levels; higher Triacylglycerol_46:5_[M+NH4]1+ levels; higher Triacylglycerol_48:4_[M+NH4]1+ levels; higher Waist circumference; higher Weight; higher Whole body fat mass; lower Alzheimer's disease or family history of Alzheimer's disease; lower Cholesterol, total; lower Family history of Alzheimer's disease; lower High light scatter reticulocyte percentage of red cells; lower LDL cholesterol; lower Liver enzyme levels (alanine transaminase); lower Mean corpuscular hemoglobin concentration; lower Mean corpuscular volume; lower Moderate to vigorous physical activity levels; lower Number of days/week of vigorous physical activity 10+ minutes; lower Number of incorrect matches in round; lower Number of treatments/medications taken; lower Platelet distribution width; lower Reticulocyte percentage; lower Sex hormone-binding globulin levels adjusted for BMI	GCST000755; GCST000759; GCST000760; GCST004603; GCST004605; GCST004607; GCST005921; GCST006097; GCST006700; GCST006804; GCST90000615; GCST90002316; GCST90002334; GCST90002340; GCST90002386; GCST90002394; GCST90002396; GCST90002401; GCST90010233; GCST90012102; GCST90012106; GCST90012877; GCST90013405; GCST90060191; GCST90060239; GCST90060257; GCST90060298; GCST90060356; GCST90060412; NEALE2_102_raw; NEALE2_137; NEALE2_21001_raw; NEALE2_21002_raw; NEALE2_23099_raw; NEALE2_23100_raw; NEALE2_23116_raw; NEALE2_30070_raw; NEALE2_30240_raw; NEALE2_399_raw; NEALE2_4194_raw; NEALE2_48_raw; NEALE2_49_raw; NEALE2_904	Alzheimer's disease or family history of Alzheimer's disease_0.999993402942355_19:44908822:C:T; Bioavailable testosterone levels_0.725157360341008_19:44914381:C:CTTCG; Body fat percentage_0.996848593049534_19:44888997:C:T; Body mass index (bmi)_0.811560338089903_19:44888997:C:T; Cholesterol, total_0.997008956708441_19:44919689:A:G; Diacylglycerol_36:2_[M+H-H2O]1+ levels_0.961084854774709_19:44910319:C:T; Family history of Alzheimer's disease_0.985424489281877_19:44903416:G:A; HDL cholesterol_0.997004810102832_19:44919689:A:G; High light scatter reticulocyte percentage of red cells_0.999079415018918_19:44909976:G:T; Hip circumference_0.998828438915433_19:44908822:C:T; LDL cholesterol_0.997008339907774_19:44919689:A:G; Leg fat mass (left)_0.903107611037206_19:44908684:T:C; Liver enzyme levels (alanine transaminase)_0.971144371187353_19:44927023:C:G; Low-density lipoprotein receptor levels_0.998225678245953_19:44909976:G:T; Lymphocyte counts_0.96343154789875_19:44922203:A:G; Mean corpuscular hemoglobin concentration_0.996792089370838_19:44909977:GGT:G; Mean corpuscular volume_0.983029809532273_19:44874077:G:A; Mean reticulocyte volume_0.998968469349814_19:44908822:C:T; Moderate to vigorous physical activity levels_0.99575058300596_19:44908684:T:C; Monocyte count_0.98891527977774_19:44922203:A:G; Monocyte percentage of white cells_0.859614567674355_19:44756614:G:T; Number of days/week of vigorous physical activity 10+ minutes_0.996669244036803_19:44908684:T:C; Number of incorrect matches in round_0.996992248751744_19:44921257:A:C; Number of treatments/medications taken_0.998846192566515_19:44909976:G:T; Parental longevity (father's age at death)_0.997004828160999_19:44908684:T:C; Phosphatidylcholine_34:3_[M+H]1+/Phosphatidylethanolamine_37:3_[M+H]1+/Phosphatidate_39:4_[M+NH4]1+ levels_0.911805983428776_19:44884202:C:G; Phosphatidylethanolamine-O_36:5_[M+H]1+/Phosphatidylethanolamine-P_36:4_[M+H]1+ levels_0.987180949694277_19:44888997:C:T; Platelet count_0.996992999066406_19:44908684:T:C; Platelet distribution width_0.978143284489822_19:44927023:C:G; Plateletcrit_0.997008326559178_19:44919689:A:G; Pulse rate_0.734304689216424_19:44912678:G:T; Pulse rate, automated reading_0.990570419222711_19:44912678:G:T; Red blood cell (erythrocyte) distribution width_0.998932382321296_19:44908822:C:T; Red cell distribution width_0.99700895673733_19:44919689:A:G; Reticulocyte percentage_0.994298550381186_19:44879418:G:A; Serum 25-Hydroxyvitamin D levels_0.998868877601178_19:44908822:C:T; Sex hormone-binding globulin levels adjusted for BMI_0.977363577961036_19:44927023:C:G; Sphingomyelin_34:1_[M+H]1+ levels_0.997316202053228_19:44913221:A:G; Triacylglycerol_46:5_[M+NH4]1+ levels_0.999063033131012_19:44913221:A:G; Triacylglycerol_48:4_[M+NH4]1+ levels_0.998615854800908_19:44913221:A:G; Waist circumference_0.871919166472901_19:44888997:C:T; Weight_0.969029957455016_19:44921921:G:A; Whole body fat mass_0.939423828222298_19:44888997:C:T	Alzheimer's disease or family history of Alzheimer's disease_-1.28319807227299_0.0543764939112618; Bioavailable testosterone levels_0.440950649350647_0.0780077922077922; Body fat percentage_0.341596_0.0644689; Body mass index (bmi)_0.142764_0.0287414; Cholesterol, total_-0.438827_0.0622569; Diacylglycerol_36:2_[M+H-H2O]1+ levels_0.445301171221417_0.0722849972113774; Family history of Alzheimer's disease_-10.8588588588589_0.288288288288288; HDL cholesterol_0.168853_0.0294762; High light scatter reticulocyte percentage of red cells_-0.114085354025218_0.00544234446445892; Hip circumference_0.356584_0.0554544; LDL cholesterol_-0.513475_0.0719321; Leg fat mass (left)_0.0492571_0.00929907; Liver enzyme levels (alanine transaminase)_-0.028955585106383_0.00370117907801418; Low-density lipoprotein receptor levels_0.702426215879174_0.100258625467646; Lymphocyte counts_0.0796893203883495_0.0131521035598705; Mean corpuscular hemoglobin concentration_-0.0566882_0.0130532; Mean corpuscular volume_-0.13190012180268_0.0231790499390987; Mean reticulocyte volume_0.0559022327000415_0.0054411732075995; Moderate to vigorous physical activity levels_-0.0910613090306545_0.0126493786246893; Monocyte count_0.119443365695792_0.0130291262135924; Monocyte percentage of white cells_3.15801298701299_0.577015584415584; Number of days/week of vigorous physical activity 10+ minutes_-0.0753873_0.017412; Number of incorrect matches in round_-0.0746_0.016165; Number of treatments/medications taken_-0.0304118_0.0049185; Parental longevity (father's age at death)_0.0554119_0.0109994; Phosphatidylcholine_34:3_[M+H]1+/Phosphatidylethanolamine_37:3_[M+H]1+/Phosphatidate_39:4_[M+NH4]1+ levels_0.502218384966988_0.0865109192483494; Phosphatidylethanolamine-O_36:5_[M+H]1+/Phosphatidylethanolamine-P_36:4_[M+H]1+ levels_0.431410756782484_0.0790318895763922; Platelet count_0.0646378_0.0141366; Platelet distribution width_-0.162881205673759_0.0205301418439714; Plateletcrit_0.0909722_0.0165642; Pulse rate_0.595983_0.117509; Pulse rate, automated reading_0.50036_0.10645; Red blood cell (erythrocyte) distribution width_0.105079_0.00800645; Red cell distribution width_0.122246_0.0203816; Reticulocyte percentage_-0.030407_0.00558956; Serum 25-Hydroxyvitamin D levels_0.0489054_0.0054355; Sex hormone-binding globulin levels adjusted for BMI_-0.0809062056737589_0.0117742907801418; Sphingomyelin_34:1_[M+H]1+ levels_0.872945945945946_0.159590733590734; Triacylglycerol_46:5_[M+NH4]1+ levels_1.19611969111969_0.183182754182755; Triacylglycerol_48:4_[M+NH4]1+ levels_1.19695238095238_0.199849420849421; Waist circumference_0.360415_0.0728149; Weight_0.478845_0.0851507; Whole body fat mass_0.349571_0.0569901	19:44909976:G:T	NA		1214.35	0.999177	0.999177	NA	3	cis	0.373313	0.0279319	9.67051e-41	NA	NA	Novel Target	NA	NA				NA	cis	0.682416	19:44908684:T:C
ENSG00000130203	chr19	APOE	Atorvastatin | treatment/medication code	EFO_0007010	lower_protein_levels	SUHRE_2017; SUN_2018	NEALE2_20003_1140868226; NEALE2_20003_1141146138; NEALE2_20003_1141146234; NEALE2_20003_1141192410; NEALE2_20003_1141192736	Bacterial infection, other or unspecified; "Diabetes, insuline treatment (Kela reimbursement)"; "Diabetes, insuline treatment (Kela reimbursement)" (more controls excluded); "Diabetes, varying definitions"; "Gonarthrosis,primary"; "Other diabetes, wide definition"; "Type 2 diabetes, definitions combined"; "Type 2 diabetes, strict (exclude DM1)"; Acceptance of an invitation to participate in a mental health questionnaire; Age-related macular degeneration (whether dry or wet); Back pain | pain type(s) experienced in last month; Blood clot in the leg (dvt) | blood clot, dvt, bronchitis, emphysema, asthma, rhinitis, eczema, allergy diagnosed by doctor; Butter/spreadable butter | spread type; Chronic liver disease and cirrhosis; Codeine or tramadol medication; Deep venous thrombosis (dvt) | non-cancer illness code, self-reported; Diabetes | illnesses of father; Diabetes | illnesses of mother; Diabetes | non-cancer illness code, self-reported; Diabetes diagnosed by doctor; Diabetes mellitus; Diverticular disease of intestine; Early age-related macular degeneration; Finngen Rheumatological endpoints; Full cream | milk type used; Gonarthrosis; Gonarthrosis [arthrosis of knee](FG); High blood pressure | illnesses of mother; Interstitial lung disease; Metformin | treatment/medication code; No | major dietary changes in the last 5 years; Other (e.g. cornflakes, frosties) | cereal type; Other bacterial diseases; Other respiratory diseases principally affecting the interstitium; Paracetamol | medication for pain relief, constipation, heartburn; Parental longevity (both parents in top 10%); Type 2 diabetes; Type 2 diabetes with other specified/multiple/unspecified complications; Type 2 diabetes without complications; Wet age-related macular degeneration; Wheeze or whistling in the chest in last year; White | bread type	FINNGEN_R5_AB1_BACTINF_NOS; FINNGEN_R5_AB1_OTHER_BACTERIAL; FINNGEN_R5_DIABETES_FG; FINNGEN_R5_DM_OTHER_WIDE; FINNGEN_R5_E4_DIABETES; FINNGEN_R5_E4_DM2; FINNGEN_R5_E4_DM2_STRICT; FINNGEN_R5_E4_DM2NASCOMP; FINNGEN_R5_E4_DM2NOCOMP; FINNGEN_R5_H7_AMD; FINNGEN_R5_ILD; FINNGEN_R5_J10_INTERSTITIUM; FINNGEN_R5_K11_DIVERTIC; FINNGEN_R5_KELA_DIAB_INSUL; FINNGEN_R5_KELA_DIAB_INSUL_EXMORE; FINNGEN_R5_KNEE_ARTHROSIS; FINNGEN_R5_M13_ARTHROSIS_KNEE; FINNGEN_R5_M13_ARTHROSIS_KNEE_PRIM_ICD10; FINNGEN_R5_RHEUMA_ENDPOINTS; FINNGEN_R5_RX_CODEINE_TRAMADOL; FINNGEN_R5_T2D; FINNGEN_R5_WET_AMD; GCST005047; GCST006698; GCST010723; GCST90012792; NEALE2_1418_1; NEALE2_1428_1; NEALE2_1448_1; NEALE2_1468_5; NEALE2_1538_0; NEALE2_20002_1094; NEALE2_20002_1220; NEALE2_20003_1140884600; NEALE2_20107_9; NEALE2_20110_8; NEALE2_20110_9; NEALE2_2316; NEALE2_2443; NEALE2_6152_5; NEALE2_6154_3; NEALE2_6159_4; SAIGE_571	no_coloc	Bacterial infection, other or unspecified_-0.120439_0.0332943; "Diabetes, insuline treatment (Kela reimbursement)" (more controls excluded)_-0.115907_0.0327937; "Diabetes, insuline treatment (Kela reimbursement)" (more controls excluded)_-0.390223695111847_0.0578968516984258; "Diabetes, insuline treatment (Kela reimbursement)"_-0.385666942833471_0.057327671913836; "Diabetes, varying definitions"_-0.314415907207954_0.0528728251864127; "Gonarthrosis,primary"_-0.130694_0.0364633; "Other diabetes, wide definition"_-0.110661_0.0316211; "Other diabetes, wide definition"_-0.335956917978459_0.0559324772162386; "Type 2 diabetes, definitions combined"_-0.334299917149959_0.0588595691797847; "Type 2 diabetes, strict (exclude DM1)"_-0.336785418392709_0.0589250207125103; Acceptance of an invitation to participate in a mental health questionnaire_-0.0522212096106045_0.00555256835128401; Age-related macular degeneration (whether dry or wet)_-0.299785_0.0800071; Back pain | pain type(s) experienced in last month_-0.0829217_0.0198653; Blood clot in the leg (dvt) | blood clot, dvt, bronchitis, emphysema, asthma, rhinitis, eczema, allergy diagnosed by doctor_-0.188664_0.0400302; Butter/spreadable butter | spread type_-0.122999_0.013815; Butter/spreadable butter | spread type_-0.138866_0.0238249; Chronic liver disease and cirrhosis_-0.321965_0.0914548; Codeine or tramadol medication_-0.11233_0.030269; Codeine or tramadol medication_-0.326843413421706_0.0527062966031483; Deep venous thrombosis (dvt) | non-cancer illness code, self-reported_-0.184569_0.0407085; Diabetes | illnesses of father_-0.141922_0.0318571; Diabetes | illnesses of mother_-0.0763116_0.0211791; Diabetes | illnesses of mother_-0.165148_0.0336359; Diabetes | non-cancer illness code, self-reported_-0.14621_0.0415501; Diabetes diagnosed by doctor_-0.173882_0.0406173; Diabetes mellitus_-0.313587406793703_0.0532531068765534; Diverticular disease of intestine_-0.163845_0.0430164; Early age-related macular degeneration_-0.205581_0.0559313; Finngen Rheumatological endpoints_-0.106368_0.0269947; Full cream | milk type used_-0.124143_0.0241982; Gonarthrosis [arthrosis of knee](FG)_-0.133794_0.0358365; Gonarthrosis_-0.128786_0.036341; High blood pressure | illnesses of mother_-0.0838789_0.0195634; Interstitial lung disease_-0.353446_0.101016; Metformin | treatment/medication code_-0.182839_0.0518948; No | major dietary changes in the last 5 years_-0.102564_0.0141482; No | major dietary changes in the last 5 years_-0.109996_0.0208274; Other (e.g. cornflakes, frosties) | cereal type_-0.078271_0.0166238; Other (e.g. cornflakes, frosties) | cereal type_-0.0965155_0.0235878; Other bacterial diseases_-0.119246_0.033217; Other respiratory diseases principally affecting the interstitium_-0.349392_0.0930407; Paracetamol | medication for pain relief, constipation, heartburn_-0.0512614_0.0139442; Parental longevity (both parents in top 10%)_-0.0798304_0.0123078; Parental longevity (both parents in top 10%)_-0.160534797017399_0.0112729908864955; Type 2 diabetes with other specified/multiple/unspecified complications_-0.133556_0.0364416; Type 2 diabetes with other specified/multiple/unspecified complications_-0.414250207125103_0.0637539353769675; Type 2 diabetes without complications_-0.42129246064623_0.0767866611433307; Type 2 diabetes_-0.119485_0.0324005; Type 2 diabetes_-0.270281_0.0643385; Type 2 diabetes_-0.34009942004971_0.0563951946975974; Wet age-related macular degeneration_-0.424279_0.106814; Wet age-related macular degeneration_-1.08947804473902_0.186675642087821; Wheeze or whistling in the chest in last year_-0.0704128_0.0201048; White | bread type_-0.0709897_0.0189247; White | bread type_-0.0731052_0.0135254	higher Bioavailable testosterone levels; higher Body fat percentage; higher Body mass index (bmi); higher Diacylglycerol_36:2_[M+H-H2O]1+ levels; higher HDL cholesterol; higher Hip circumference; higher Leg fat mass (left); higher Low-density lipoprotein receptor levels; higher Lymphocyte counts; higher Mean reticulocyte volume; higher Monocyte count; higher Monocyte percentage of white cells; higher Parental longevity (father's age at death); higher Phosphatidylcholine_34:3_[M+H]1+/Phosphatidylethanolamine_37:3_[M+H]1+/Phosphatidate_39:4_[M+NH4]1+ levels; higher Phosphatidylethanolamine-O_36:5_[M+H]1+/Phosphatidylethanolamine-P_36:4_[M+H]1+ levels; higher Platelet count; higher Plateletcrit; higher Pulse rate; higher Pulse rate, automated reading; higher Red blood cell (erythrocyte) distribution width; higher Red cell distribution width; higher Serum 25-Hydroxyvitamin D levels; higher Sphingomyelin_34:1_[M+H]1+ levels; higher Triacylglycerol_46:5_[M+NH4]1+ levels; higher Triacylglycerol_48:4_[M+NH4]1+ levels; higher Waist circumference; higher Weight; higher Whole body fat mass; lower Alzheimer's disease or family history of Alzheimer's disease; lower Cholesterol, total; lower Family history of Alzheimer's disease; lower High light scatter reticulocyte percentage of red cells; lower LDL cholesterol; lower Liver enzyme levels (alanine transaminase); lower Mean corpuscular hemoglobin concentration; lower Mean corpuscular volume; lower Moderate to vigorous physical activity levels; lower Number of days/week of vigorous physical activity 10+ minutes; lower Number of incorrect matches in round; lower Number of treatments/medications taken; lower Platelet distribution width; lower Reticulocyte percentage; lower Sex hormone-binding globulin levels adjusted for BMI	GCST000755; GCST000759; GCST000760; GCST004603; GCST004605; GCST004607; GCST005921; GCST006097; GCST006700; GCST006804; GCST90000615; GCST90002316; GCST90002334; GCST90002340; GCST90002386; GCST90002394; GCST90002396; GCST90002401; GCST90010233; GCST90012102; GCST90012106; GCST90012877; GCST90013405; GCST90060191; GCST90060239; GCST90060257; GCST90060298; GCST90060356; GCST90060412; NEALE2_102_raw; NEALE2_137; NEALE2_21001_raw; NEALE2_21002_raw; NEALE2_23099_raw; NEALE2_23100_raw; NEALE2_23116_raw; NEALE2_30070_raw; NEALE2_30240_raw; NEALE2_399_raw; NEALE2_4194_raw; NEALE2_48_raw; NEALE2_49_raw; NEALE2_904	Alzheimer's disease or family history of Alzheimer's disease_0.999993402942355_19:44908822:C:T; Bioavailable testosterone levels_0.725157360341008_19:44914381:C:CTTCG; Body fat percentage_0.996848593049534_19:44888997:C:T; Body mass index (bmi)_0.811560338089903_19:44888997:C:T; Cholesterol, total_0.997008956708441_19:44919689:A:G; Diacylglycerol_36:2_[M+H-H2O]1+ levels_0.961084854774709_19:44910319:C:T; Family history of Alzheimer's disease_0.985424489281877_19:44903416:G:A; HDL cholesterol_0.997004810102832_19:44919689:A:G; High light scatter reticulocyte percentage of red cells_0.999079415018918_19:44909976:G:T; Hip circumference_0.998828438915433_19:44908822:C:T; LDL cholesterol_0.997008339907774_19:44919689:A:G; Leg fat mass (left)_0.903107611037206_19:44908684:T:C; Liver enzyme levels (alanine transaminase)_0.971144371187353_19:44927023:C:G; Low-density lipoprotein receptor levels_0.998225678245953_19:44909976:G:T; Lymphocyte counts_0.96343154789875_19:44922203:A:G; Mean corpuscular hemoglobin concentration_0.996792089370838_19:44909977:GGT:G; Mean corpuscular volume_0.983029809532273_19:44874077:G:A; Mean reticulocyte volume_0.998968469349814_19:44908822:C:T; Moderate to vigorous physical activity levels_0.99575058300596_19:44908684:T:C; Monocyte count_0.98891527977774_19:44922203:A:G; Monocyte percentage of white cells_0.859614567674355_19:44756614:G:T; Number of days/week of vigorous physical activity 10+ minutes_0.996669244036803_19:44908684:T:C; Number of incorrect matches in round_0.996992248751744_19:44921257:A:C; Number of treatments/medications taken_0.998846192566515_19:44909976:G:T; Parental longevity (father's age at death)_0.997004828160999_19:44908684:T:C; Phosphatidylcholine_34:3_[M+H]1+/Phosphatidylethanolamine_37:3_[M+H]1+/Phosphatidate_39:4_[M+NH4]1+ levels_0.911805983428776_19:44884202:C:G; Phosphatidylethanolamine-O_36:5_[M+H]1+/Phosphatidylethanolamine-P_36:4_[M+H]1+ levels_0.987180949694277_19:44888997:C:T; Platelet count_0.996992999066406_19:44908684:T:C; Platelet distribution width_0.978143284489822_19:44927023:C:G; Plateletcrit_0.997008326559178_19:44919689:A:G; Pulse rate_0.734304689216424_19:44912678:G:T; Pulse rate, automated reading_0.990570419222711_19:44912678:G:T; Red blood cell (erythrocyte) distribution width_0.998932382321296_19:44908822:C:T; Red cell distribution width_0.99700895673733_19:44919689:A:G; Reticulocyte percentage_0.994298550381186_19:44879418:G:A; Serum 25-Hydroxyvitamin D levels_0.998868877601178_19:44908822:C:T; Sex hormone-binding globulin levels adjusted for BMI_0.977363577961036_19:44927023:C:G; Sphingomyelin_34:1_[M+H]1+ levels_0.997316202053228_19:44913221:A:G; Triacylglycerol_46:5_[M+NH4]1+ levels_0.999063033131012_19:44913221:A:G; Triacylglycerol_48:4_[M+NH4]1+ levels_0.998615854800908_19:44913221:A:G; Waist circumference_0.871919166472901_19:44888997:C:T; Weight_0.969029957455016_19:44921921:G:A; Whole body fat mass_0.939423828222298_19:44888997:C:T	Alzheimer's disease or family history of Alzheimer's disease_-1.28319807227299_0.0543764939112618; Bioavailable testosterone levels_0.440950649350647_0.0780077922077922; Body fat percentage_0.341596_0.0644689; Body mass index (bmi)_0.142764_0.0287414; Cholesterol, total_-0.438827_0.0622569; Diacylglycerol_36:2_[M+H-H2O]1+ levels_0.445301171221417_0.0722849972113774; Family history of Alzheimer's disease_-10.8588588588589_0.288288288288288; HDL cholesterol_0.168853_0.0294762; High light scatter reticulocyte percentage of red cells_-0.114085354025218_0.00544234446445892; Hip circumference_0.356584_0.0554544; LDL cholesterol_-0.513475_0.0719321; Leg fat mass (left)_0.0492571_0.00929907; Liver enzyme levels (alanine transaminase)_-0.028955585106383_0.00370117907801418; Low-density lipoprotein receptor levels_0.702426215879174_0.100258625467646; Lymphocyte counts_0.0796893203883495_0.0131521035598705; Mean corpuscular hemoglobin concentration_-0.0566882_0.0130532; Mean corpuscular volume_-0.13190012180268_0.0231790499390987; Mean reticulocyte volume_0.0559022327000415_0.0054411732075995; Moderate to vigorous physical activity levels_-0.0910613090306545_0.0126493786246893; Monocyte count_0.119443365695792_0.0130291262135924; Monocyte percentage of white cells_3.15801298701299_0.577015584415584; Number of days/week of vigorous physical activity 10+ minutes_-0.0753873_0.017412; Number of incorrect matches in round_-0.0746_0.016165; Number of treatments/medications taken_-0.0304118_0.0049185; Parental longevity (father's age at death)_0.0554119_0.0109994; Phosphatidylcholine_34:3_[M+H]1+/Phosphatidylethanolamine_37:3_[M+H]1+/Phosphatidate_39:4_[M+NH4]1+ levels_0.502218384966988_0.0865109192483494; Phosphatidylethanolamine-O_36:5_[M+H]1+/Phosphatidylethanolamine-P_36:4_[M+H]1+ levels_0.431410756782484_0.0790318895763922; Platelet count_0.0646378_0.0141366; Platelet distribution width_-0.162881205673759_0.0205301418439714; Plateletcrit_0.0909722_0.0165642; Pulse rate_0.595983_0.117509; Pulse rate, automated reading_0.50036_0.10645; Red blood cell (erythrocyte) distribution width_0.105079_0.00800645; Red cell distribution width_0.122246_0.0203816; Reticulocyte percentage_-0.030407_0.00558956; Serum 25-Hydroxyvitamin D levels_0.0489054_0.0054355; Sex hormone-binding globulin levels adjusted for BMI_-0.0809062056737589_0.0117742907801418; Sphingomyelin_34:1_[M+H]1+ levels_0.872945945945946_0.159590733590734; Triacylglycerol_46:5_[M+NH4]1+ levels_1.19611969111969_0.183182754182755; Triacylglycerol_48:4_[M+NH4]1+ levels_1.19695238095238_0.199849420849421; Waist circumference_0.360415_0.0728149; Weight_0.478845_0.0851507; Whole body fat mass_0.349571_0.0569901	19:44909976:G:T	NA		1021.89	0.999022	0.999022	NA	2	cis	0.450562	0.0441761	1.99832e-24	NA	NA	Novel Target	NA	NA			['ot_genetics_portal']	0.406096	cis	0.720723	19:44909976:G:T
ENSG00000132254	chr11	ARFIP2	Cholelithiasis/gall stones | non-cancer illness code, self-reported	EFO_0004210	higher_protein_levels	SUN_2018	NEALE2_20002_1162	Diabetes, varying definitions; "Nerve, nerve root and plexus disorders"; Angina pectoris; Carpal tunnel syndrome; Coronary artery disease; Coronary atherosclerosis; Heart disease | illnesses of father; Heart disease | illnesses of mother; Ischemic heart disease; Mood swings; Myocardial infarction; Osteoarthritis of the hip or knee; Prostate cancer; Spondylopathies	FINNGEN_R5_DIABETES_FG; FINNGEN_R5_G6_CARPTU; FINNGEN_R5_G6_NERPLEX; FINNGEN_R5_M13_SPONDYLOPATHY; GCST005194; GCST005195; GCST006085; GCST007092; NEALE2_1920; NEALE2_20107_1; NEALE2_20110_1; SAIGE_411; SAIGE_411_2; SAIGE_411_3; SAIGE_411_4	no_coloc	Diabetes, varying definitions_0.221154_0.0618979; "Nerve, nerve root and plexus disorders"_0.25031_0.0672293; Angina pectoris_0.2683_0.0744777; Carpal tunnel syndrome_0.441532_0.103004; Coronary artery disease_0.188885_0.046113; Coronary artery disease_0.198201_0.043043; Coronary atherosclerosis_0.282258_0.0705006; Heart disease | illnesses of father_0.169584_0.0365239; Heart disease | illnesses of mother_0.137213_0.0375678; Ischemic heart disease_0.195409_0.055413; Mood swings_0.111162_0.0297955; Myocardial infarction_0.341191_0.0882601; Osteoarthritis of the hip or knee_0.194479_0.0489757; Prostate cancer_0.207506_0.0539746; Spondylopathies_0.270316_0.0776292	higher 3mm weak meridian (left); lower Appendicular lean mass; lower Basal metabolic rate; lower Comparative height size at age 10; lower Forced expiratory volume in 1-second (fev1); lower Forced vital capacity (fvc), best measure; lower Peak expiratory flow (pef); lower Serum albumin levels; lower Trunk fat-free mass; lower White blood cell count; lower Whole body water mass	GCST005059; GCST90000027; GCST90002374; NEALE2_1697; NEALE2_20151_raw; NEALE2_23102_raw; NEALE2_23105_raw; NEALE2_23129_raw; NEALE2_3063_raw; NEALE2_3064_raw; NEALE2_5096_raw	3mm weak meridian (left)_0.99884397_NA; Appendicular lean mass_0.995_NA; Basal metabolic rate_0.80738693_NA; Comparative height size at age 10_0.999_NA; Forced expiratory volume in 1-second (fev1)_0.9820814_NA; Forced vital capacity (fvc), best measure_0.9825606_NA; Peak expiratory flow (pef)_0.75865936_NA; Serum albumin levels_0.7086221_NA; Trunk fat-free mass_0.9944078_NA; White blood cell count_0.9571012_NA; Whole body water mass_0.85_NA	3mm weak meridian (left)_0.380718_0.0642492; Appendicular lean mass_-0.0828614_0.0178023; Basal metabolic rate_-67.5124_13.9729; Comparative height size at age 10_-0.0885521_0.014473; Forced expiratory volume in 1-second (fev1)_-0.0547771_0.0105786; Forced vital capacity (fvc), best measure_-0.0862281_0.0151961; Peak expiratory flow (pef)_-8.51656_1.77555; Serum albumin levels_-1.10112_0.246747; Trunk fat-free mass_-0.310929_0.0581669; White blood cell count_-0.0461926_0.0119398; Whole body water mass_-0.389764_0.0783429	NA	14:94378610:C:T	SERPINA1	1523.89	0.925	NA	0.925	1	trans	-0.822897	0.147011	2.17444e-08	NA	NA	Novel Target	NA	NA				NA	trans	NA	NA
ENSG00000129691	chr8	ASH2L	Inflammatory bowel disease [EA]	EFO_0003767	higher_protein_levels	SUN_2018	GCST003043; GCST004131	Coronary artery disease; Fed-up feelings; Hypertension; Miserableness; Wheeze or whistling in the chest in last year	GCST005194; NEALE2_1930; NEALE2_1960; NEALE2_2316; SAIGE_401	no_coloc	Coronary artery disease_0.177479_0.0485176; Fed-up feelings_0.20466_0.0470528; Hypertension_0.186659_0.0533618; Miserableness_0.142164_0.0397724; Wheeze or whistling in the chest in last year_0.170427_0.0486807	higher Alcohol intake versus 10 years previously; higher Depressed affect; higher Experiencing mood swings; higher Hematocrit; higher Immature reticulocyte fraction; higher Neutrophill count; higher Red blood cell (erythrocyte) distribution width; higher Red cell distribution width; higher Self-rated health; higher Systolic blood pressure, automated reading; lower Educational attainment; lower Forced expiratory volume in 1-second (fev1); lower Intelligence; lower Lung function (FVC)	GCST002598; GCST006250; GCST006475; GCST006620; GCST006804; GCST006944; GCST007429; GCST90002304; NEALE2_1628; NEALE2_30070_raw; NEALE2_30140_raw; NEALE2_30280_raw; NEALE2_3063_raw; NEALE2_4080_raw	Alcohol intake versus 10 years previously_0.945_NA; Depressed affect_0.9094543_NA; Educational attainment_0.97716606_NA; Experiencing mood swings_0.889_NA; Forced expiratory volume in 1-second (fev1)_0.961_NA; Hematocrit_0.957_NA; Immature reticulocyte fraction_0.98173165_NA; Intelligence_0.889_NA; Lung function (FVC)_0.97168726_NA; Neutrophill count_0.974_NA; Red blood cell (erythrocyte) distribution width_0.7398119_NA; Red cell distribution width_0.9395113_NA; Self-rated health_0.937_NA; Systolic blood pressure, automated reading_0.9524653_NA	Alcohol intake versus 10 years previously_0.0609843_0.0157915; Depressed affect_0.0869033_0.0212938; Educational attainment_-0.165815_0.0415349; Experiencing mood swings_0.0720881_0.0203985; Forced expiratory volume in 1-second (fev1)_-0.0680012_0.014833; Hematocrit_0.0665419_0.0176329; Immature reticulocyte fraction_0.015789_0.00297208; Intelligence_-0.179275_0.0349506; Lung function (FVC)_-0.089172_0.0224772; Neutrophill count_0.10908_0.0290931; Red blood cell (erythrocyte) distribution width_0.0877607_0.0211548; Red cell distribution width_0.14301_0.0365453; Self-rated health_0.150397_0.0380764; Systolic blood pressure, automated reading_1.35331_0.363333	NA	3:49684099:G:A	MST1	101.331	0.99	NA	0.99	1	trans	-0.993299	0.177145	2.05552e-08	NA	NA	Novel Target	NA	NA				NA	trans	NA	NA
ENSG00000129691	chr8	ASH2L	Crohn's disease [EA]	EFO_0000384	higher_protein_levels	SUN_2018	GCST003044; GCST004132	Coronary artery disease; Fed-up feelings; Hypertension; Miserableness; Wheeze or whistling in the chest in last year	GCST005194; NEALE2_1930; NEALE2_1960; NEALE2_2316; SAIGE_401	no_coloc	Coronary artery disease_0.177479_0.0485176; Fed-up feelings_0.20466_0.0470528; Hypertension_0.186659_0.0533618; Miserableness_0.142164_0.0397724; Wheeze or whistling in the chest in last year_0.170427_0.0486807	higher Alcohol intake versus 10 years previously; higher Depressed affect; higher Experiencing mood swings; higher Hematocrit; higher Immature reticulocyte fraction; higher Neutrophill count; higher Red blood cell (erythrocyte) distribution width; higher Red cell distribution width; higher Self-rated health; higher Systolic blood pressure, automated reading; lower Educational attainment; lower Forced expiratory volume in 1-second (fev1); lower Intelligence; lower Lung function (FVC)	GCST002598; GCST006250; GCST006475; GCST006620; GCST006804; GCST006944; GCST007429; GCST90002304; NEALE2_1628; NEALE2_30070_raw; NEALE2_30140_raw; NEALE2_30280_raw; NEALE2_3063_raw; NEALE2_4080_raw	Alcohol intake versus 10 years previously_0.945_NA; Depressed affect_0.9094543_NA; Educational attainment_0.97716606_NA; Experiencing mood swings_0.889_NA; Forced expiratory volume in 1-second (fev1)_0.961_NA; Hematocrit_0.957_NA; Immature reticulocyte fraction_0.98173165_NA; Intelligence_0.889_NA; Lung function (FVC)_0.97168726_NA; Neutrophill count_0.974_NA; Red blood cell (erythrocyte) distribution width_0.7398119_NA; Red cell distribution width_0.9395113_NA; Self-rated health_0.937_NA; Systolic blood pressure, automated reading_0.9524653_NA	Alcohol intake versus 10 years previously_0.0609843_0.0157915; Depressed affect_0.0869033_0.0212938; Educational attainment_-0.165815_0.0415349; Experiencing mood swings_0.0720881_0.0203985; Forced expiratory volume in 1-second (fev1)_-0.0680012_0.014833; Hematocrit_0.0665419_0.0176329; Immature reticulocyte fraction_0.015789_0.00297208; Intelligence_-0.179275_0.0349506; Lung function (FVC)_-0.089172_0.0224772; Neutrophill count_0.10908_0.0290931; Red blood cell (erythrocyte) distribution width_0.0877607_0.0211548; Red cell distribution width_0.14301_0.0365453; Self-rated health_0.150397_0.0380764; Systolic blood pressure, automated reading_1.35331_0.363333	NA	3:49684099:G:A	MST1	104.919	0.991	NA	0.991	1	trans	-0.94929	0.176067	6.98131e-08	NA	NA	Novel Target	NA	NA				NA	trans	NA	NA
ENSG00000129691	chr8	ASH2L	Ulcerative colitis [EA]	EFO_0000729	higher_protein_levels	SUN_2018	GCST003045; GCST004133; NEALE2_20002_1463	Coronary artery disease; Fed-up feelings; Hypertension; Miserableness; Wheeze or whistling in the chest in last year	GCST005194; NEALE2_1930; NEALE2_1960; NEALE2_2316; SAIGE_401	no_coloc	Coronary artery disease_0.177479_0.0485176; Fed-up feelings_0.20466_0.0470528; Hypertension_0.186659_0.0533618; Miserableness_0.142164_0.0397724; Wheeze or whistling in the chest in last year_0.170427_0.0486807	higher Alcohol intake versus 10 years previously; higher Depressed affect; higher Experiencing mood swings; higher Hematocrit; higher Immature reticulocyte fraction; higher Neutrophill count; higher Red blood cell (erythrocyte) distribution width; higher Red cell distribution width; higher Self-rated health; higher Systolic blood pressure, automated reading; lower Educational attainment; lower Forced expiratory volume in 1-second (fev1); lower Intelligence; lower Lung function (FVC)	GCST002598; GCST006250; GCST006475; GCST006620; GCST006804; GCST006944; GCST007429; GCST90002304; NEALE2_1628; NEALE2_30070_raw; NEALE2_30140_raw; NEALE2_30280_raw; NEALE2_3063_raw; NEALE2_4080_raw	Alcohol intake versus 10 years previously_0.945_NA; Depressed affect_0.9094543_NA; Educational attainment_0.97716606_NA; Experiencing mood swings_0.889_NA; Forced expiratory volume in 1-second (fev1)_0.961_NA; Hematocrit_0.957_NA; Immature reticulocyte fraction_0.98173165_NA; Intelligence_0.889_NA; Lung function (FVC)_0.97168726_NA; Neutrophill count_0.974_NA; Red blood cell (erythrocyte) distribution width_0.7398119_NA; Red cell distribution width_0.9395113_NA; Self-rated health_0.937_NA; Systolic blood pressure, automated reading_0.9524653_NA	Alcohol intake versus 10 years previously_0.0609843_0.0157915; Depressed affect_0.0869033_0.0212938; Educational attainment_-0.165815_0.0415349; Experiencing mood swings_0.0720881_0.0203985; Forced expiratory volume in 1-second (fev1)_-0.0680012_0.014833; Hematocrit_0.0665419_0.0176329; Immature reticulocyte fraction_0.015789_0.00297208; Intelligence_-0.179275_0.0349506; Lung function (FVC)_-0.089172_0.0224772; Neutrophill count_0.10908_0.0290931; Red blood cell (erythrocyte) distribution width_0.0877607_0.0211548; Red cell distribution width_0.14301_0.0365453; Self-rated health_0.150397_0.0380764; Systolic blood pressure, automated reading_1.35331_0.363333	NA	3:49684099:G:A	MST1	97.1382	0.99	NA	0.99	1	trans	-1.04696	0.192008	4.9616e-08	NA	NA	Novel Target	NA	NA				NA	trans	NA	NA
ENSG00000129691	chr8	ASH2L	Coronary artery disease	EFO_0001645	lower_protein_levels	SUN_2018	GCST005194	Inflammatory bowel disease, strict (require KELA); "UC patients in KELA-register ( KELA 208 prior to 1994, or ICD K51)"; "Ulcerative colitis (strict definition, all Crohn cases excluded)"; "Ulcerative colitis (strict definition, require KELA, min 2 HDR)"; "Ulcerative colitis (strict definition, require KELA)"; A levels/as levels or equivalent | qualifications; College or university degree | qualifications; Crohn disease; Crohn's disease; Crohn's disease [EA]; IBD patients in KELA-register; Inflammatory bowel disease; Inflammatory bowel disease [EA]; Mucosal proctocolitis; Muesli | cereal type; Noninfective enteritis and colitis; O levels/gcses or equivalent | qualifications; Other Chron's disease; Other exercises (eg: swimming, cycling, keep fit, bowling) | types of physical activity in last 4 weeks; Other professional qualifications eg: nursing, teaching | qualifications; Strenuous sports | types of physical activity in last 4 weeks; Strenuous sports or other exercises; Ulcerative colitis; Ulcerative colitis [EA]; Ulcerative colitis | non-cancer illness code, self-reported; Ulcerative ileocolitis	FINNGEN_R5_CHRONOTH; FINNGEN_R5_K11_CROHN; FINNGEN_R5_K11_ENERCOLNONINF; FINNGEN_R5_K11_IBD; FINNGEN_R5_K11_IBD_STRICT; FINNGEN_R5_K11_KELAIBD; FINNGEN_R5_K11_KELAUC; FINNGEN_R5_K11_UC_NOCD; FINNGEN_R5_K11_UC_STRICT; FINNGEN_R5_K11_UC_STRICT2; FINNGEN_R5_K11_ULCER; FINNGEN_R5_MUCOPROCT; FINNGEN_R5_ULCERILEO; GCST003043; GCST003044; GCST003045; GCST004131; GCST004132; GCST004133; GCST006100; NEALE2_1468_4; NEALE2_20002_1463; NEALE2_6138_1; NEALE2_6138_2; NEALE2_6138_3; NEALE2_6138_6; NEALE2_6164_2; NEALE2_6164_3	Ulcerative colitis_0.983_NA	Inflammatory bowel disease, strict (require KELA)_-1.09618_0.244759; "UC patients in KELA-register ( KELA 208 prior to 1994, or ICD K51)"_-1.21401_0.271166; "Ulcerative colitis (strict definition, all Crohn cases excluded)"_-0.956051_0.257753; "Ulcerative colitis (strict definition, require KELA, min 2 HDR)"_-1.14331_0.270392; "Ulcerative colitis (strict definition, require KELA)"_-1.11274_0.263999; A levels/as levels or equivalent | qualifications_-0.325732_0.064574; College or university degree | qualifications_-0.42117_0.0776034; Crohn disease_-0.921656_0.26118; Crohn's disease [EA]_-0.94929_0.176067; Crohn's disease_-1.04468_0.202732; IBD patients in KELA-register_-1.12548_0.246154; Inflammatory bowel disease [EA]_-0.993299_0.177145; Inflammatory bowel disease_-0.797452_0.187381; Inflammatory bowel disease_-0.985312_0.182567; Mucosal proctocolitis_-1.27771_0.304542; Muesli | cereal type_-0.248308_0.0597442; Noninfective enteritis and colitis_-0.53121_0.139074; O levels/gcses or equivalent | qualifications_-0.153336_0.0405104; Other Chron's disease_-1.34395_0.375628; Other exercises (eg: swimming, cycling, keep fit, bowling) | types of physical activity in last 4 weeks_-0.143351_0.0397037; Other professional qualifications eg: nursing, teaching | qualifications_-0.168136_0.0449352; Strenuous sports | types of physical activity in last 4 weeks_-0.242017_0.0650789; Strenuous sports or other exercises_-0.0392133_0.0103634; Ulcerative colitis [EA]_-1.04696_0.192008; Ulcerative colitis | non-cancer illness code, self-reported_-1.03609_0.279056; Ulcerative colitis_-0.86242_0.2073; Ulcerative colitis_-0.950428_0.189208; Ulcerative ileocolitis_-1.76815_0.475843	higher Educational attainment; higher Forced expiratory volume in 1-second (fev1); higher Intelligence; higher Lung function (FVC); lower Alcohol intake versus 10 years previously; lower Depressed affect; lower Experiencing mood swings; lower Hematocrit; lower Immature reticulocyte fraction; lower Neutrophill count; lower Red blood cell (erythrocyte) distribution width; lower Red cell distribution width; lower Self-rated health; lower Systolic blood pressure, automated reading	GCST002598; GCST006250; GCST006475; GCST006620; GCST006804; GCST006944; GCST007429; GCST90002304; NEALE2_1628; NEALE2_30070_raw; NEALE2_30140_raw; NEALE2_30280_raw; NEALE2_3063_raw; NEALE2_4080_raw	Alcohol intake versus 10 years previously_0.945_NA; Depressed affect_0.9094543_NA; Educational attainment_0.97716606_NA; Experiencing mood swings_0.889_NA; Forced expiratory volume in 1-second (fev1)_0.961_NA; Hematocrit_0.957_NA; Immature reticulocyte fraction_0.98173165_NA; Intelligence_0.889_NA; Lung function (FVC)_0.97168726_NA; Neutrophill count_0.974_NA; Red blood cell (erythrocyte) distribution width_0.7398119_NA; Red cell distribution width_0.9395113_NA; Self-rated health_0.937_NA; Systolic blood pressure, automated reading_0.9524653_NA	Alcohol intake versus 10 years previously_-0.0609843_0.0157915; Depressed affect_-0.0869033_0.0212938; Educational attainment_0.165815_0.0415349; Experiencing mood swings_-0.0720881_0.0203985; Forced expiratory volume in 1-second (fev1)_0.0680012_0.014833; Hematocrit_-0.0665419_0.0176329; Immature reticulocyte fraction_-0.015789_0.00297208; Intelligence_0.179275_0.0349506; Lung function (FVC)_0.089172_0.0224772; Neutrophill count_-0.10908_0.0290931; Red blood cell (erythrocyte) distribution width_-0.0877607_0.0211548; Red cell distribution width_-0.14301_0.0365453; Self-rated health_-0.150397_0.0380764; Systolic blood pressure, automated reading_-1.35331_0.363333	NA	3:49684099:G:A	MST1	5.10429	0.832	NA	0.832	1	trans	0.177479	0.0485176	0.000254166	NA	NA	Novel Target	NA	NA				NA	trans	NA	NA
ENSG00000129691	chr8	ASH2L	Fed-up feelings	EFO_0009588	lower_protein_levels	SUN_2018	NEALE2_1960	Inflammatory bowel disease, strict (require KELA); "UC patients in KELA-register ( KELA 208 prior to 1994, or ICD K51)"; "Ulcerative colitis (strict definition, all Crohn cases excluded)"; "Ulcerative colitis (strict definition, require KELA, min 2 HDR)"; "Ulcerative colitis (strict definition, require KELA)"; A levels/as levels or equivalent | qualifications; College or university degree | qualifications; Crohn disease; Crohn's disease; Crohn's disease [EA]; IBD patients in KELA-register; Inflammatory bowel disease; Inflammatory bowel disease [EA]; Mucosal proctocolitis; Muesli | cereal type; Noninfective enteritis and colitis; O levels/gcses or equivalent | qualifications; Other Chron's disease; Other exercises (eg: swimming, cycling, keep fit, bowling) | types of physical activity in last 4 weeks; Other professional qualifications eg: nursing, teaching | qualifications; Strenuous sports | types of physical activity in last 4 weeks; Strenuous sports or other exercises; Ulcerative colitis; Ulcerative colitis [EA]; Ulcerative colitis | non-cancer illness code, self-reported; Ulcerative ileocolitis	FINNGEN_R5_CHRONOTH; FINNGEN_R5_K11_CROHN; FINNGEN_R5_K11_ENERCOLNONINF; FINNGEN_R5_K11_IBD; FINNGEN_R5_K11_IBD_STRICT; FINNGEN_R5_K11_KELAIBD; FINNGEN_R5_K11_KELAUC; FINNGEN_R5_K11_UC_NOCD; FINNGEN_R5_K11_UC_STRICT; FINNGEN_R5_K11_UC_STRICT2; FINNGEN_R5_K11_ULCER; FINNGEN_R5_MUCOPROCT; FINNGEN_R5_ULCERILEO; GCST003043; GCST003044; GCST003045; GCST004131; GCST004132; GCST004133; GCST006100; NEALE2_1468_4; NEALE2_20002_1463; NEALE2_6138_1; NEALE2_6138_2; NEALE2_6138_3; NEALE2_6138_6; NEALE2_6164_2; NEALE2_6164_3	Ulcerative colitis_0.983_NA	Inflammatory bowel disease, strict (require KELA)_-1.09618_0.244759; "UC patients in KELA-register ( KELA 208 prior to 1994, or ICD K51)"_-1.21401_0.271166; "Ulcerative colitis (strict definition, all Crohn cases excluded)"_-0.956051_0.257753; "Ulcerative colitis (strict definition, require KELA, min 2 HDR)"_-1.14331_0.270392; "Ulcerative colitis (strict definition, require KELA)"_-1.11274_0.263999; A levels/as levels or equivalent | qualifications_-0.325732_0.064574; College or university degree | qualifications_-0.42117_0.0776034; Crohn disease_-0.921656_0.26118; Crohn's disease [EA]_-0.94929_0.176067; Crohn's disease_-1.04468_0.202732; IBD patients in KELA-register_-1.12548_0.246154; Inflammatory bowel disease [EA]_-0.993299_0.177145; Inflammatory bowel disease_-0.797452_0.187381; Inflammatory bowel disease_-0.985312_0.182567; Mucosal proctocolitis_-1.27771_0.304542; Muesli | cereal type_-0.248308_0.0597442; Noninfective enteritis and colitis_-0.53121_0.139074; O levels/gcses or equivalent | qualifications_-0.153336_0.0405104; Other Chron's disease_-1.34395_0.375628; Other exercises (eg: swimming, cycling, keep fit, bowling) | types of physical activity in last 4 weeks_-0.143351_0.0397037; Other professional qualifications eg: nursing, teaching | qualifications_-0.168136_0.0449352; Strenuous sports | types of physical activity in last 4 weeks_-0.242017_0.0650789; Strenuous sports or other exercises_-0.0392133_0.0103634; Ulcerative colitis [EA]_-1.04696_0.192008; Ulcerative colitis | non-cancer illness code, self-reported_-1.03609_0.279056; Ulcerative colitis_-0.86242_0.2073; Ulcerative colitis_-0.950428_0.189208; Ulcerative ileocolitis_-1.76815_0.475843	higher Educational attainment; higher Forced expiratory volume in 1-second (fev1); higher Intelligence; higher Lung function (FVC); lower Alcohol intake versus 10 years previously; lower Depressed affect; lower Experiencing mood swings; lower Hematocrit; lower Immature reticulocyte fraction; lower Neutrophill count; lower Red blood cell (erythrocyte) distribution width; lower Red cell distribution width; lower Self-rated health; lower Systolic blood pressure, automated reading	GCST002598; GCST006250; GCST006475; GCST006620; GCST006804; GCST006944; GCST007429; GCST90002304; NEALE2_1628; NEALE2_30070_raw; NEALE2_30140_raw; NEALE2_30280_raw; NEALE2_3063_raw; NEALE2_4080_raw	Alcohol intake versus 10 years previously_0.945_NA; Depressed affect_0.9094543_NA; Educational attainment_0.97716606_NA; Experiencing mood swings_0.889_NA; Forced expiratory volume in 1-second (fev1)_0.961_NA; Hematocrit_0.957_NA; Immature reticulocyte fraction_0.98173165_NA; Intelligence_0.889_NA; Lung function (FVC)_0.97168726_NA; Neutrophill count_0.974_NA; Red blood cell (erythrocyte) distribution width_0.7398119_NA; Red cell distribution width_0.9395113_NA; Self-rated health_0.937_NA; Systolic blood pressure, automated reading_0.9524653_NA	Alcohol intake versus 10 years previously_-0.0609843_0.0157915; Depressed affect_-0.0869033_0.0212938; Educational attainment_0.165815_0.0415349; Experiencing mood swings_-0.0720881_0.0203985; Forced expiratory volume in 1-second (fev1)_0.0680012_0.014833; Hematocrit_-0.0665419_0.0176329; Immature reticulocyte fraction_-0.015789_0.00297208; Intelligence_0.179275_0.0349506; Lung function (FVC)_0.089172_0.0224772; Neutrophill count_-0.10908_0.0290931; Red blood cell (erythrocyte) distribution width_-0.0877607_0.0211548; Red cell distribution width_-0.14301_0.0365453; Self-rated health_-0.150397_0.0380764; Systolic blood pressure, automated reading_-1.35331_0.363333	NA	3:49684099:G:A	MST1	10.6272	0.913943	NA	0.913943	1	trans	0.20466	0.0470528	1.36405e-05	NA	NA	Novel Target	NA	NA				NA	trans	NA	NA
ENSG00000129691	chr8	ASH2L	College or university degree | qualifications	EFO_0004784	higher_protein_levels	SUN_2018	NEALE2_6138_1; NEALE2_6138_2	Coronary artery disease; Fed-up feelings; Hypertension; Miserableness; Wheeze or whistling in the chest in last year	GCST005194; NEALE2_1930; NEALE2_1960; NEALE2_2316; SAIGE_401	no_coloc	Coronary artery disease_0.177479_0.0485176; Fed-up feelings_0.20466_0.0470528; Hypertension_0.186659_0.0533618; Miserableness_0.142164_0.0397724; Wheeze or whistling in the chest in last year_0.170427_0.0486807	higher Alcohol intake versus 10 years previously; higher Depressed affect; higher Experiencing mood swings; higher Hematocrit; higher Immature reticulocyte fraction; higher Neutrophill count; higher Red blood cell (erythrocyte) distribution width; higher Red cell distribution width; higher Self-rated health; higher Systolic blood pressure, automated reading; lower Educational attainment; lower Forced expiratory volume in 1-second (fev1); lower Intelligence; lower Lung function (FVC)	GCST002598; GCST006250; GCST006475; GCST006620; GCST006804; GCST006944; GCST007429; GCST90002304; NEALE2_1628; NEALE2_30070_raw; NEALE2_30140_raw; NEALE2_30280_raw; NEALE2_3063_raw; NEALE2_4080_raw	Alcohol intake versus 10 years previously_0.945_NA; Depressed affect_0.9094543_NA; Educational attainment_0.97716606_NA; Experiencing mood swings_0.889_NA; Forced expiratory volume in 1-second (fev1)_0.961_NA; Hematocrit_0.957_NA; Immature reticulocyte fraction_0.98173165_NA; Intelligence_0.889_NA; Lung function (FVC)_0.97168726_NA; Neutrophill count_0.974_NA; Red blood cell (erythrocyte) distribution width_0.7398119_NA; Red cell distribution width_0.9395113_NA; Self-rated health_0.937_NA; Systolic blood pressure, automated reading_0.9524653_NA	Alcohol intake versus 10 years previously_0.0609843_0.0157915; Depressed affect_0.0869033_0.0212938; Educational attainment_-0.165815_0.0415349; Experiencing mood swings_0.0720881_0.0203985; Forced expiratory volume in 1-second (fev1)_-0.0680012_0.014833; Hematocrit_0.0665419_0.0176329; Immature reticulocyte fraction_0.015789_0.00297208; Intelligence_-0.179275_0.0349506; Lung function (FVC)_-0.089172_0.0224772; Neutrophill count_0.10908_0.0290931; Red blood cell (erythrocyte) distribution width_0.0877607_0.0211548; Red cell distribution width_0.14301_0.0365453; Self-rated health_0.150397_0.0380764; Systolic blood pressure, automated reading_1.35331_0.363333	NA	3:49684099:G:A	MST1	6.75194	0.871	NA	0.871	1	trans	-0.42117	0.0776034	5.72407e-08	NA	NA	Novel Target	NA	NA				NA	trans	NA	NA
ENSG00000129691	chr8	ASH2L	Strenuous sports | types of physical activity in last 4 weeks	EFO_0008002	higher_protein_levels	SUN_2018	GCST006100; NEALE2_6164_3	Coronary artery disease; Fed-up feelings; Hypertension; Miserableness; Wheeze or whistling in the chest in last year	GCST005194; NEALE2_1930; NEALE2_1960; NEALE2_2316; SAIGE_401	no_coloc	Coronary artery disease_0.177479_0.0485176; Fed-up feelings_0.20466_0.0470528; Hypertension_0.186659_0.0533618; Miserableness_0.142164_0.0397724; Wheeze or whistling in the chest in last year_0.170427_0.0486807	higher Alcohol intake versus 10 years previously; higher Depressed affect; higher Experiencing mood swings; higher Hematocrit; higher Immature reticulocyte fraction; higher Neutrophill count; higher Red blood cell (erythrocyte) distribution width; higher Red cell distribution width; higher Self-rated health; higher Systolic blood pressure, automated reading; lower Educational attainment; lower Forced expiratory volume in 1-second (fev1); lower Intelligence; lower Lung function (FVC)	GCST002598; GCST006250; GCST006475; GCST006620; GCST006804; GCST006944; GCST007429; GCST90002304; NEALE2_1628; NEALE2_30070_raw; NEALE2_30140_raw; NEALE2_30280_raw; NEALE2_3063_raw; NEALE2_4080_raw	Alcohol intake versus 10 years previously_0.945_NA; Depressed affect_0.9094543_NA; Educational attainment_0.97716606_NA; Experiencing mood swings_0.889_NA; Forced expiratory volume in 1-second (fev1)_0.961_NA; Hematocrit_0.957_NA; Immature reticulocyte fraction_0.98173165_NA; Intelligence_0.889_NA; Lung function (FVC)_0.97168726_NA; Neutrophill count_0.974_NA; Red blood cell (erythrocyte) distribution width_0.7398119_NA; Red cell distribution width_0.9395113_NA; Self-rated health_0.937_NA; Systolic blood pressure, automated reading_0.9524653_NA	Alcohol intake versus 10 years previously_0.0609843_0.0157915; Depressed affect_0.0869033_0.0212938; Educational attainment_-0.165815_0.0415349; Experiencing mood swings_0.0720881_0.0203985; Forced expiratory volume in 1-second (fev1)_-0.0680012_0.014833; Hematocrit_0.0665419_0.0176329; Immature reticulocyte fraction_0.015789_0.00297208; Intelligence_-0.179275_0.0349506; Lung function (FVC)_-0.089172_0.0224772; Neutrophill count_0.10908_0.0290931; Red blood cell (erythrocyte) distribution width_0.0877607_0.0211548; Red cell distribution width_0.14301_0.0365453; Self-rated health_0.150397_0.0380764; Systolic blood pressure, automated reading_1.35331_0.363333	NA	3:49684099:G:A	MST1	35.6134	0.958	NA	0.958	1	trans	-0.242017	0.0650789	0.000200151	NA	NA	Novel Target	NA	NA				NA	trans	NA	NA
ENSG00000101440	chr20	ASIP	Other malignant neoplasms of skin (=non-melanoma skin cancer) (all cancers excluded)	EFO_0009260	lower_protein_levels	SUN_2018	FINNGEN_R5_C3_OTHER_SKIN; FINNGEN_R5_C3_OTHER_SKIN_EXALLC	Black | hair colour (natural, before greying); Dark brown | hair colour (natural, before greying); Inflammatory bowel disease; Pattern 1 | hair/balding pattern; Ulcerative colitis	GCST001725; GCST001728; NEALE2_1747_4; NEALE2_1747_5; NEALE2_2395_1	no_coloc	Black | hair colour (natural, before greying)_-0.428407_0.0253245; Dark brown | hair colour (natural, before greying)_-0.317571_0.0144737; Inflammatory bowel disease_-0.295223_0.079275; Pattern 1 | hair/balding pattern_-0.0492285_0.0125679; Ulcerative colitis_-0.451512_0.12586	lower Childhood sunburn occasions; lower Facial ageing; lower Feeling nervous; lower Number of self-reported cancers; lower Red cell distribution width	GCST006948; GCST90025988; NEALE2_134; NEALE2_1737; NEALE2_1757	Childhood sunburn occasions_0.999892221894232_20:34231415:TG:T; Facial ageing_0.999526225657978_20:34077942:A:G; Feeling nervous_0.912521709418599_20:34399881:T:C; Number of self-reported cancers_0.998977751639662_20:34077942:A:G; Red cell distribution width_0.627875919047317_20:34583968:G:A	Childhood sunburn occasions_-0.125977_0.00596916; Facial ageing_-0.0130971_0.00223939; Feeling nervous_-0.023706_0.00433811; Number of self-reported cancers_-0.0071691_0.00148265; Red cell distribution width_-0.0232803790412486_0.00360413600891865	20:33950585:G:C	NA		772.413	0.998707	0.998707	NA	7	mixed	0.198629	0.0455265	1.28334e-05	NA	NA	Novel Target	NA	NA			['ot_genetics_portal']	0.16246	cis	0.365852	20:34077942:A:G
ENSG00000101440	chr20	ASIP	Red | hair colour (natural, before greying)	EFO_0003924	lower_protein_levels	SUN_2018	NEALE2_1747_2; NEALE2_1747_4	Black | hair colour (natural, before greying); Dark brown | hair colour (natural, before greying); Inflammatory bowel disease; Pattern 1 | hair/balding pattern; Ulcerative colitis	GCST001725; GCST001728; NEALE2_1747_4; NEALE2_1747_5; NEALE2_2395_1	no_coloc	Black | hair colour (natural, before greying)_-0.428407_0.0253245; Dark brown | hair colour (natural, before greying)_-0.317571_0.0144737; Inflammatory bowel disease_-0.295223_0.079275; Pattern 1 | hair/balding pattern_-0.0492285_0.0125679; Ulcerative colitis_-0.451512_0.12586	lower Childhood sunburn occasions; lower Facial ageing; lower Feeling nervous; lower Number of self-reported cancers; lower Red cell distribution width	GCST006948; GCST90025988; NEALE2_134; NEALE2_1737; NEALE2_1757	Childhood sunburn occasions_0.999892221894232_20:34231415:TG:T; Facial ageing_0.999526225657978_20:34077942:A:G; Feeling nervous_0.912521709418599_20:34399881:T:C; Number of self-reported cancers_0.998977751639662_20:34077942:A:G; Red cell distribution width_0.627875919047317_20:34583968:G:A	Childhood sunburn occasions_-0.125977_0.00596916; Facial ageing_-0.0130971_0.00223939; Feeling nervous_-0.023706_0.00433811; Number of self-reported cancers_-0.0071691_0.00148265; Red cell distribution width_-0.0232803790412486_0.00360413600891865	20:34231415:TG:T	NA		91.8188	0.989226	0.989226	NA	7	mixed	0.763125	0.0332464	1.35579e-116	NA	NA	Novel Target	NA	NA			['ot_genetics_portal']	0.376231	cis	0.680622	20:34231415:TG:T
ENSG00000101440	chr20	ASIP	Nervous feelings	EFO_0007803	lower_protein_levels	SUN_2018	NEALE2_1970	Black | hair colour (natural, before greying); Dark brown | hair colour (natural, before greying); Inflammatory bowel disease; Pattern 1 | hair/balding pattern; Ulcerative colitis	GCST001725; GCST001728; NEALE2_1747_4; NEALE2_1747_5; NEALE2_2395_1	no_coloc	Black | hair colour (natural, before greying)_-0.428407_0.0253245; Dark brown | hair colour (natural, before greying)_-0.317571_0.0144737; Inflammatory bowel disease_-0.295223_0.079275; Pattern 1 | hair/balding pattern_-0.0492285_0.0125679; Ulcerative colitis_-0.451512_0.12586	lower Childhood sunburn occasions; lower Facial ageing; lower Feeling nervous; lower Number of self-reported cancers; lower Red cell distribution width	GCST006948; GCST90025988; NEALE2_134; NEALE2_1737; NEALE2_1757	Childhood sunburn occasions_0.999892221894232_20:34231415:TG:T; Facial ageing_0.999526225657978_20:34077942:A:G; Feeling nervous_0.912521709418599_20:34399881:T:C; Number of self-reported cancers_0.998977751639662_20:34077942:A:G; Red cell distribution width_0.627875919047317_20:34583968:G:A	Childhood sunburn occasions_-0.125977_0.00596916; Facial ageing_-0.0130971_0.00223939; Feeling nervous_-0.023706_0.00433811; Number of self-reported cancers_-0.0071691_0.00148265; Red cell distribution width_-0.0232803790412486_0.00360413600891865	20:34231417:AGC:A	NA		159.671	0.993769	0.993769	NA	7	mixed	0.0582393	0.00954386	1.04564e-09	NA	NA	Novel Target	NA	NA			['ot_genetics_portal']	0.114793	cis	0.310603	20:34231417:AGC:A
ENSG00000101440	chr20	ASIP	Malignant melanoma | cancer code, self-reported	EFO_0000756	lower_protein_levels	SUN_2018	NEALE2_20001_1059	Black | hair colour (natural, before greying); Dark brown | hair colour (natural, before greying); Inflammatory bowel disease; Pattern 1 | hair/balding pattern; Ulcerative colitis	GCST001725; GCST001728; NEALE2_1747_4; NEALE2_1747_5; NEALE2_2395_1	no_coloc	Black | hair colour (natural, before greying)_-0.428407_0.0253245; Dark brown | hair colour (natural, before greying)_-0.317571_0.0144737; Inflammatory bowel disease_-0.295223_0.079275; Pattern 1 | hair/balding pattern_-0.0492285_0.0125679; Ulcerative colitis_-0.451512_0.12586	lower Childhood sunburn occasions; lower Facial ageing; lower Feeling nervous; lower Number of self-reported cancers; lower Red cell distribution width	GCST006948; GCST90025988; NEALE2_134; NEALE2_1737; NEALE2_1757	Childhood sunburn occasions_0.999892221894232_20:34231415:TG:T; Facial ageing_0.999526225657978_20:34077942:A:G; Feeling nervous_0.912521709418599_20:34399881:T:C; Number of self-reported cancers_0.998977751639662_20:34077942:A:G; Red cell distribution width_0.627875919047317_20:34583968:G:A	Childhood sunburn occasions_-0.125977_0.00596916; Facial ageing_-0.0130971_0.00223939; Feeling nervous_-0.023706_0.00433811; Number of self-reported cancers_-0.0071691_0.00148265; Red cell distribution width_-0.0232803790412486_0.00360413600891865	20:33917852:G:C	NA		236.668	0.995792	0.995792	NA	7	mixed	0.308402	0.0453985	1.09657e-11	NA	NA	Novel Target	NA	NA			['europepmc', 'ot_genetics_portal']	0.186952	cis	0.35746	20:34077942:A:G
ENSG00000101440	chr20	ASIP	Cancer diagnosed by doctor	EFO_0000311	lower_protein_levels	SUN_2018	NEALE2_2453	Black | hair colour (natural, before greying); Dark brown | hair colour (natural, before greying); Inflammatory bowel disease; Pattern 1 | hair/balding pattern; Ulcerative colitis	GCST001725; GCST001728; NEALE2_1747_4; NEALE2_1747_5; NEALE2_2395_1	no_coloc	Black | hair colour (natural, before greying)_-0.428407_0.0253245; Dark brown | hair colour (natural, before greying)_-0.317571_0.0144737; Inflammatory bowel disease_-0.295223_0.079275; Pattern 1 | hair/balding pattern_-0.0492285_0.0125679; Ulcerative colitis_-0.451512_0.12586	lower Childhood sunburn occasions; lower Facial ageing; lower Feeling nervous; lower Number of self-reported cancers; lower Red cell distribution width	GCST006948; GCST90025988; NEALE2_134; NEALE2_1737; NEALE2_1757	Childhood sunburn occasions_0.999892221894232_20:34231415:TG:T; Facial ageing_0.999526225657978_20:34077942:A:G; Feeling nervous_0.912521709418599_20:34399881:T:C; Number of self-reported cancers_0.998977751639662_20:34077942:A:G; Red cell distribution width_0.627875919047317_20:34583968:G:A	Childhood sunburn occasions_-0.125977_0.00596916; Facial ageing_-0.0130971_0.00223939; Feeling nervous_-0.023706_0.00433811; Number of self-reported cancers_-0.0071691_0.00148265; Red cell distribution width_-0.0232803790412486_0.00360413600891865	20:34231415:TG:T	NA		902.16	0.998786	0.998786	NA	7	mixed	0.0786206	0.0146478	7.98801e-08	NA	NA	Novel Target	NA	NA			['europepmc', 'ot_genetics_portal']	0.179272	cis	0.406784	20:34077942:A:G
ENSG00000101440	chr20	ASIP	Melanomas of skin	EFO_0000389	lower_protein_levels	SUN_2018	SAIGE_172_1; SAIGE_172_11	Black | hair colour (natural, before greying); Dark brown | hair colour (natural, before greying); Inflammatory bowel disease; Pattern 1 | hair/balding pattern; Ulcerative colitis	GCST001725; GCST001728; NEALE2_1747_4; NEALE2_1747_5; NEALE2_2395_1	no_coloc	Black | hair colour (natural, before greying)_-0.428407_0.0253245; Dark brown | hair colour (natural, before greying)_-0.317571_0.0144737; Inflammatory bowel disease_-0.295223_0.079275; Pattern 1 | hair/balding pattern_-0.0492285_0.0125679; Ulcerative colitis_-0.451512_0.12586	lower Childhood sunburn occasions; lower Facial ageing; lower Feeling nervous; lower Number of self-reported cancers; lower Red cell distribution width	GCST006948; GCST90025988; NEALE2_134; NEALE2_1737; NEALE2_1757	Childhood sunburn occasions_0.999892221894232_20:34231415:TG:T; Facial ageing_0.999526225657978_20:34077942:A:G; Feeling nervous_0.912521709418599_20:34399881:T:C; Number of self-reported cancers_0.998977751639662_20:34077942:A:G; Red cell distribution width_0.627875919047317_20:34583968:G:A	Childhood sunburn occasions_-0.125977_0.00596916; Facial ageing_-0.0130971_0.00223939; Feeling nervous_-0.023706_0.00433811; Number of self-reported cancers_-0.0071691_0.00148265; Red cell distribution width_-0.0232803790412486_0.00360413600891865	20:34077942:A:G	NA		512.021	0.998051	0.998051	NA	7	mixed	0.401869	0.0518537	9.18461e-15	NA	NA	Novel Target	NA	NA			['europepmc', 'ot_genetics_portal']	0.159136	cis	0.314661	20:34077942:A:G
ENSG00000101440	chr20	ASIP	Melanomas of skin, dx or hx	EFO_0000389	lower_protein_levels	SUN_2018	SAIGE_172_1; SAIGE_172_11	Black | hair colour (natural, before greying); Dark brown | hair colour (natural, before greying); Inflammatory bowel disease; Pattern 1 | hair/balding pattern; Ulcerative colitis	GCST001725; GCST001728; NEALE2_1747_4; NEALE2_1747_5; NEALE2_2395_1	no_coloc	Black | hair colour (natural, before greying)_-0.428407_0.0253245; Dark brown | hair colour (natural, before greying)_-0.317571_0.0144737; Inflammatory bowel disease_-0.295223_0.079275; Pattern 1 | hair/balding pattern_-0.0492285_0.0125679; Ulcerative colitis_-0.451512_0.12586	lower Childhood sunburn occasions; lower Facial ageing; lower Feeling nervous; lower Number of self-reported cancers; lower Red cell distribution width	GCST006948; GCST90025988; NEALE2_134; NEALE2_1737; NEALE2_1757	Childhood sunburn occasions_0.999892221894232_20:34231415:TG:T; Facial ageing_0.999526225657978_20:34077942:A:G; Feeling nervous_0.912521709418599_20:34399881:T:C; Number of self-reported cancers_0.998977751639662_20:34077942:A:G; Red cell distribution width_0.627875919047317_20:34583968:G:A	Childhood sunburn occasions_-0.125977_0.00596916; Facial ageing_-0.0130971_0.00223939; Feeling nervous_-0.023706_0.00433811; Number of self-reported cancers_-0.0071691_0.00148265; Red cell distribution width_-0.0232803790412486_0.00360413600891865	20:34077942:A:G	NA		512.021	0.998051	0.998051	NA	7	mixed	0.401869	0.0518537	9.18461e-15	NA	NA	Novel Target	NA	NA			['europepmc', 'ot_genetics_portal']	0.159136	cis	0.314661	20:34077942:A:G
ENSG00000101440	chr20	ASIP	Other non-epithelial cancer of skin	EFO_0009259	lower_protein_levels	SUN_2018	SAIGE_172_2	Black | hair colour (natural, before greying); Dark brown | hair colour (natural, before greying); Inflammatory bowel disease; Pattern 1 | hair/balding pattern; Ulcerative colitis	GCST001725; GCST001728; NEALE2_1747_4; NEALE2_1747_5; NEALE2_2395_1	no_coloc	Black | hair colour (natural, before greying)_-0.428407_0.0253245; Dark brown | hair colour (natural, before greying)_-0.317571_0.0144737; Inflammatory bowel disease_-0.295223_0.079275; Pattern 1 | hair/balding pattern_-0.0492285_0.0125679; Ulcerative colitis_-0.451512_0.12586	lower Childhood sunburn occasions; lower Facial ageing; lower Feeling nervous; lower Number of self-reported cancers; lower Red cell distribution width	GCST006948; GCST90025988; NEALE2_134; NEALE2_1737; NEALE2_1757	Childhood sunburn occasions_0.999892221894232_20:34231415:TG:T; Facial ageing_0.999526225657978_20:34077942:A:G; Feeling nervous_0.912521709418599_20:34399881:T:C; Number of self-reported cancers_0.998977751639662_20:34077942:A:G; Red cell distribution width_0.627875919047317_20:34583968:G:A	Childhood sunburn occasions_-0.125977_0.00596916; Facial ageing_-0.0130971_0.00223939; Feeling nervous_-0.023706_0.00433811; Number of self-reported cancers_-0.0071691_0.00148265; Red cell distribution width_-0.0232803790412486_0.00360413600891865	20:34077942:A:G	NA		1761.91	0.999433	0.999433	NA	7	mixed	0.29614	0.0280297	4.32042e-26	NA	NA	Novel Target	NA	NA			['ot_genetics_portal']	0.0723565	cis	0.195781	20:34077942:A:G
ENSG00000101440	chr20	ASIP	Skin cancer	MONDO_0002898	lower_protein_levels	SUN_2018	FINNGEN_R5_C3_SKIN; FINNGEN_R5_C3_SKIN_EXALLC; SAIGE_172	Black | hair colour (natural, before greying); Dark brown | hair colour (natural, before greying); Inflammatory bowel disease; Pattern 1 | hair/balding pattern; Ulcerative colitis	GCST001725; GCST001728; NEALE2_1747_4; NEALE2_1747_5; NEALE2_2395_1	no_coloc	Black | hair colour (natural, before greying)_-0.428407_0.0253245; Dark brown | hair colour (natural, before greying)_-0.317571_0.0144737; Inflammatory bowel disease_-0.295223_0.079275; Pattern 1 | hair/balding pattern_-0.0492285_0.0125679; Ulcerative colitis_-0.451512_0.12586	lower Childhood sunburn occasions; lower Facial ageing; lower Feeling nervous; lower Number of self-reported cancers; lower Red cell distribution width	GCST006948; GCST90025988; NEALE2_134; NEALE2_1737; NEALE2_1757	Childhood sunburn occasions_0.999892221894232_20:34231415:TG:T; Facial ageing_0.999526225657978_20:34077942:A:G; Feeling nervous_0.912521709418599_20:34399881:T:C; Number of self-reported cancers_0.998977751639662_20:34077942:A:G; Red cell distribution width_0.627875919047317_20:34583968:G:A	Childhood sunburn occasions_-0.125977_0.00596916; Facial ageing_-0.0130971_0.00223939; Feeling nervous_-0.023706_0.00433811; Number of self-reported cancers_-0.0071691_0.00148265; Red cell distribution width_-0.0232803790412486_0.00360413600891865	20:34864797:C:T	NA		15127.8	0.9994	0.9994	NA	7	mixed	0.307985	0.0259346	1.58763e-32	NA	NA	Novel Target	NA	NA			['ot_genetics_portal']	0.0870078	cis	0.176127	20:34077942:A:G
ENSG00000101440	chr20	ASIP	Actinic keratosis	EFO_0002496	lower_protein_levels	SUN_2018	FINNGEN_R5_L12_ACTINKERA; SAIGE_702_1	Black | hair colour (natural, before greying); Dark brown | hair colour (natural, before greying); Inflammatory bowel disease; Pattern 1 | hair/balding pattern; Ulcerative colitis	GCST001725; GCST001728; NEALE2_1747_4; NEALE2_1747_5; NEALE2_2395_1	no_coloc	Black | hair colour (natural, before greying)_-0.428407_0.0253245; Dark brown | hair colour (natural, before greying)_-0.317571_0.0144737; Inflammatory bowel disease_-0.295223_0.079275; Pattern 1 | hair/balding pattern_-0.0492285_0.0125679; Ulcerative colitis_-0.451512_0.12586	lower Childhood sunburn occasions; lower Facial ageing; lower Feeling nervous; lower Number of self-reported cancers; lower Red cell distribution width	GCST006948; GCST90025988; NEALE2_134; NEALE2_1737; NEALE2_1757	Childhood sunburn occasions_0.999892221894232_20:34231415:TG:T; Facial ageing_0.999526225657978_20:34077942:A:G; Feeling nervous_0.912521709418599_20:34399881:T:C; Number of self-reported cancers_0.998977751639662_20:34077942:A:G; Red cell distribution width_0.627875919047317_20:34583968:G:A	Childhood sunburn occasions_-0.125977_0.00596916; Facial ageing_-0.0130971_0.00223939; Feeling nervous_-0.023706_0.00433811; Number of self-reported cancers_-0.0071691_0.00148265; Red cell distribution width_-0.0232803790412486_0.00360413600891865	20:33917852:G:C	NA		516.891	0.998037	0.998037	NA	7	mixed	0.28522	0.0513447	2.77617e-08	NA	NA	Novel Target	NA	NA			['ot_genetics_portal']	0.124707	cis	0.281672	20:34077942:A:G
ENSG00000138138	chr10	ATAD1	Inflammatory bowel disease [EA]	EFO_0003767	higher_protein_levels	SUN_2018	GCST003043	Coronary artery disease	GCST005194	no_coloc	Coronary artery disease_0.189987_0.0511191	higher Depressed affect; lower Educational attainment; lower Intelligence	GCST002598; GCST006250; GCST006475	Depressed affect_0.9555857_NA; Educational attainment_0.973_NA; Intelligence_0.947_NA	Depressed affect_0.0984596_0.0231553; Educational attainment_-0.172128_0.0426027; Intelligence_-0.205151_0.0395033	NA	3:49510128:T:C	APEH	12.3995	0.925	NA	0.925	1	trans	-0.963501	0.176351	4.66722e-08	NA	NA	Novel Target	NA	NA				NA	trans	NA	NA
ENSG00000138138	chr10	ATAD1	Crohn's disease [EA]	EFO_0000384	higher_protein_levels	SUN_2018	GCST003044	Coronary artery disease	GCST005194	no_coloc	Coronary artery disease_0.189987_0.0511191	higher Depressed affect; lower Educational attainment; lower Intelligence	GCST002598; GCST006250; GCST006475	Depressed affect_0.9555857_NA; Educational attainment_0.973_NA; Intelligence_0.947_NA	Depressed affect_0.0984596_0.0231553; Educational attainment_-0.172128_0.0426027; Intelligence_-0.205151_0.0395033	NA	3:49510128:T:C	APEH	13.9912	0.933276	NA	0.933276	1	trans	-0.901589	0.172845	1.82652e-07	NA	NA	Novel Target	NA	NA				NA	trans	NA	NA
ENSG00000138138	chr10	ATAD1	Ulcerative colitis [EA]	EFO_0000729	higher_protein_levels	SUN_2018	GCST003045	Coronary artery disease	GCST005194	no_coloc	Coronary artery disease_0.189987_0.0511191	higher Depressed affect; lower Educational attainment; lower Intelligence	GCST002598; GCST006250; GCST006475	Depressed affect_0.9555857_NA; Educational attainment_0.973_NA; Intelligence_0.947_NA	Depressed affect_0.0984596_0.0231553; Educational attainment_-0.172128_0.0426027; Intelligence_-0.205151_0.0395033	NA	3:49510128:T:C	APEH	12.6232	0.927	NA	0.927	1	trans	-0.98612	0.187049	1.34961e-07	NA	NA	Novel Target	NA	NA				NA	trans	NA	NA
ENSG00000187676	chr13	B3GLCT	Depression (broad)	EFO_0003761	lower_protein_levels	SUN_2018	GCST005902	NA	NA	NA	NA	NA	NA	NA	NA	13:31273187:C:T	NA		5.26973	0.840372	0.840372	NA	1	cis	0.0409995	0.0101001	4.92204e-05	NA	NA	Novel Target	NA	missense_variant|downstream_gene_variant			['ot_genetics_portal']	0.332694	cis	0.754007	13:31333604:C:T
ENSG00000170340	chr2	B3GNT2	Varicose veins	HP_0002619	higher_protein_levels	SUN_2018	SAIGE_454	Blonde | hair colour (natural, before greying); Hypercholesterolemia; Hyperlipidemia; Kela-code for behavioural disturbances in mental retardation; Urinary frequency / incontinence | non-cancer illness code, self-reported	FINNGEN_R5_F5_KELARET; NEALE2_1747_1; NEALE2_20002_1202; SAIGE_272_1; SAIGE_272_11	no_coloc	Blonde | hair colour (natural, before greying)_0.0608802_0.0128066; Hypercholesterolemia_0.0570791_0.0159594; Hyperlipidemia_0.058242_0.0155082; Kela-code for behavioural disturbances in mental retardation_0.685504_0.194771; Urinary frequency / incontinence | non-cancer illness code, self-reported_0.260173_0.0694729	higher Appendicular lean mass; higher Arm predicted mass (left); higher Basal metabolic rate; higher Forced vital capacity (fvc), best measure; higher Leg predicted mass (right); higher Red cell distribution width; higher Whole body water mass; lower Facial ageing; lower Heel bone mineral density; lower Mean corpuscular hemoglobin; lower Mean spheric corpuscular volume; lower Neutrophill percentage; lower Pulse rate, automated reading	GCST006288; GCST90000026; GCST90002369; GCST90002390; GCST90002397; NEALE2_102_raw; NEALE2_1757; NEALE2_20151_raw; NEALE2_23102_raw; NEALE2_23105_raw; NEALE2_23114_raw; NEALE2_23126_raw; NEALE2_30200_raw	Appendicular lean mass_0.9523308_NA; Arm predicted mass (left)_0.96870375_NA; Basal metabolic rate_0.9573118_NA; Facial ageing_0.77780026_NA; Forced vital capacity (fvc), best measure_0.9633675_NA; Heel bone mineral density_0.999_NA; Leg predicted mass (right)_0.9449197_NA; Mean corpuscular hemoglobin_0.916310787768718_2:62296430:C:G; Mean spheric corpuscular volume_0.915234487791306_2:62300132:A:T; Neutrophill percentage_0.8173893_NA; Pulse rate, automated reading_0.997_NA; Red cell distribution width_0.90484256_NA; Whole body water mass_0.9533669_NA	Appendicular lean mass_0.019084_0.00493098; Arm predicted mass (left)_0.00837146_0.00213365; Basal metabolic rate_12.4594_3.42307; Facial ageing_-0.0082104_0.00220119; Forced vital capacity (fvc), best measure_0.0177779_0.00365872; Heel bone mineral density_-0.0273023_0.00622283; Leg predicted mass (right)_0.0211407_0.00468712; Mean corpuscular hemoglobin_-0.144477815699658_0.0214220136518771; Mean spheric corpuscular volume_-0.0939959657085224_0.0147168431669188; Neutrophill percentage_-0.140216_0.0353328; Pulse rate, automated reading_-0.295338_0.0489726; Red cell distribution width_0.015271_0.00385091; Whole body water mass_0.0655483_0.0188279	NA	19:48702851:C:G	FUT2	111.178	0.96934	NA	0.96934	6	mixed	-0.110173	0.0260589	2.35932e-05	NA	NA	Novel Target	NA	NA				NA	trans	NA	NA
ENSG00000198488	chr11	B3GNT6	Macular degeneration | eye problems/disorders	EFO_0001365	lower_protein_levels	SUN_2018	NEALE2_6148_5	NA	NA	NA	NA	NA	NA	NA	NA	NA	1:196687934:T:G	CFHR3	30.25	0.967998	NA	0.967998	1	trans	1.55982	0.313313	6.40863e-07	NA	NA	Novel Target	NA	NA				NA	trans	NA	NA
ENSG00000198488	chr11	B3GNT6	Degeneration of macula and posterior pole of retina	MONDO_0002175	lower_protein_levels	SUN_2018	SAIGE_362_2	NA	NA	NA	NA	NA	NA	NA	NA	NA	1:196687934:T:G	CFHR3	30.4518	0.968202	NA	0.968202	1	trans	1.30914	0.295789	9.60335e-06	NA	NA	Novel Target	NA	NA				NA	trans	NA	NA
ENSG00000086062	chr9	B4GALT1	Hayfever, allergic rhinitis or eczema | blood clot, dvt, bronchitis, emphysema, asthma, rhinitis, eczema, allergy diagnosed by doctor	EFO_0003956	lower_protein_levels	SUN_2018	NEALE2_6152_9	Multiple sclerosis; Poisoning by analgesics, antipyretics, and antirheumatics	SAIGE_335; SAIGE_965	no_coloc	Multiple sclerosis_-0.307262_0.0861359; Poisoning by analgesics, antipyretics, and antirheumatics_-0.133146_0.0380839	higher Heel bone mineral density; higher High light scatter reticulocyte count; higher High light scatter reticulocyte percentage of red cells; higher Pulse rate, automated reading; lower Low density lipoprotein cholesterol levels	GCST006979; GCST90002385; GCST90002386; GCST90002412; NEALE2_102_raw	Heel bone mineral density_0.99823296_NA; High light scatter reticulocyte count_0.857107352317954_9:33025115:A:C; High light scatter reticulocyte percentage of red cells_0.932023474709246_9:33025115:A:C; Low density lipoprotein cholesterol levels_0.988463339348172_9:33163525:C:G; Pulse rate, automated reading_0.99665207_NA	Heel bone mineral density_0.0207796_0.00435152; High light scatter reticulocyte count_0.0965308385308385_0.0154383922383924; High light scatter reticulocyte percentage of red cells_0.0874899514899515_0.0154529452529453; Low density lipoprotein cholesterol levels_-0.046818_0.007124; Pulse rate, automated reading_0.288713_0.0582595	NA	9:133263362:GCGCCCACCACTA:G	ABO	523.536	0.995509	NA	0.995509	7	mixed	0.0519881	0.0120798	1.67949e-05	NA	NA	Novel Target	NA	NA				NA	trans	NA	NA
ENSG00000117411	chr1	B4GALT2	Hayfever, allergic rhinitis or eczema | blood clot, dvt, bronchitis, emphysema, asthma, rhinitis, eczema, allergy diagnosed by doctor	EFO_0003956	lower_protein_levels	SUN_2018	NEALE2_6152_9	Duodenal ulcer	FINNGEN_R5_K11_DULC	no_coloc	Duodenal ulcer_-0.430026_0.118281	higher Heel bone mineral density (bmd); higher Heel quantitative ultrasound index (qui), direct entry; lower Arm fat percentage (left); lower LDL cholesterol	GCST002222; NEALE2_23123_raw; NEALE2_3147_raw; NEALE2_3148_raw	Arm fat percentage (left)_0.99785024_NA; Heel bone mineral density (bmd)_0.9975231_NA; Heel quantitative ultrasound index (qui), direct entry_0.9974642_NA; LDL cholesterol_0.9849101_NA	Arm fat percentage (left)_-0.183905_0.0528091; Heel bone mineral density (bmd)_0.00512534_0.00145495; Heel quantitative ultrasound index (qui), direct entry_0.70717_0.201082; LDL cholesterol_-0.264442_0.04482	NA	9:133263362:GCGCCCACCACTA:G	ABO	453.614	0.99492	NA	0.99492	3	mixed	0.0723386	0.015974	5.94009e-06	NA	NA	Novel Target	NA	NA				NA	trans	NA	NA
ENSG00000151929	chr10	BAG3	Cardiomyopathies, Primary/intrinsic (no controls excluded)	MONDO_0000591	higher_protein_levels	SUN_2018	FINNGEN_R5_I9_CARDMPRI; FINNGEN_R5_I9_CARDMPRI_EXNONE	NA	NA	NA	NA	higher Myoglobin levels; lower Appendicular lean mass; lower Forced expiratory volume in 1-second (fev1), best measure; lower Sitting height; lower Standing height	GCST90000025; GCST90012047; NEALE2_20015_raw; NEALE2_20150_raw; NEALE2_50_raw	Appendicular lean mass_0.992927470006305_10:119665303:A:AT; Forced expiratory volume in 1-second (fev1), best measure_0.994144301207388_10:119674163:C:T; Myoglobin levels_0.993448356875112_10:119665303:A:AT; Sitting height_0.994606020574476_10:119674163:C:T; Standing height_0.814567883448583_10:119882021:CA:C	Appendicular lean mass_-0.113095_0.0221525; Forced expiratory volume in 1-second (fev1), best measure_-0.063973_0.0143875; Myoglobin levels_0.635044642857143_0.106584821428571; Sitting height_-0.369878_0.0819792; Standing height_-0.701904_0.149262	10:119659975:C:G	NA		32.4517	0.970102	0.970102	NA	1	cis	-1.3171	0.295385	8.23724e-06	NA	NA	Novel Target	NA	missense_variant|missense_variant			['ot_genetics_portal']	0.238881	cis	0.646359	10:119659975:C:G
ENSG00000151929	chr10	BAG3	Cardiomyopathy (no controls excluded)	EFO_0000318	higher_protein_levels	SUN_2018	FINNGEN_R5_FG_CARDMYO; FINNGEN_R5_I9_CARDMYO; FINNGEN_R5_I9_CARDMYO_EXNONE	NA	NA	NA	NA	higher Myoglobin levels; lower Appendicular lean mass; lower Forced expiratory volume in 1-second (fev1), best measure; lower Sitting height; lower Standing height	GCST90000025; GCST90012047; NEALE2_20015_raw; NEALE2_20150_raw; NEALE2_50_raw	Appendicular lean mass_0.992927470006305_10:119665303:A:AT; Forced expiratory volume in 1-second (fev1), best measure_0.994144301207388_10:119674163:C:T; Myoglobin levels_0.993448356875112_10:119665303:A:AT; Sitting height_0.994606020574476_10:119674163:C:T; Standing height_0.814567883448583_10:119882021:CA:C	Appendicular lean mass_-0.113095_0.0221525; Forced expiratory volume in 1-second (fev1), best measure_-0.063973_0.0143875; Myoglobin levels_0.635044642857143_0.106584821428571; Sitting height_-0.369878_0.0819792; Standing height_-0.701904_0.149262	10:119659975:C:G	NA		111.284	0.991089	0.991089	NA	1	cis	-1.04816	0.241989	1.48139e-05	NA	NA	Novel Target	NA	missense_variant|missense_variant			['europepmc', 'eva', 'ot_genetics_portal']	0.358725	cis	0.716166	10:119674163:C:T
ENSG00000151929	chr10	BAG3	Heart failure	EFO_0003144	higher_protein_levels	SUN_2018	GCST009541	NA	NA	NA	NA	higher Myoglobin levels; lower Appendicular lean mass; lower Forced expiratory volume in 1-second (fev1), best measure; lower Sitting height; lower Standing height	GCST90000025; GCST90012047; NEALE2_20015_raw; NEALE2_20150_raw; NEALE2_50_raw	Appendicular lean mass_0.992927470006305_10:119665303:A:AT; Forced expiratory volume in 1-second (fev1), best measure_0.994144301207388_10:119674163:C:T; Myoglobin levels_0.993448356875112_10:119665303:A:AT; Sitting height_0.994606020574476_10:119674163:C:T; Standing height_0.814567883448583_10:119882021:CA:C	Appendicular lean mass_-0.113095_0.0221525; Forced expiratory volume in 1-second (fev1), best measure_-0.063973_0.0143875; Myoglobin levels_0.635044642857143_0.106584821428571; Sitting height_-0.369878_0.0819792; Standing height_-0.701904_0.149262	10:119667372:C:T	NA		193.548	0.994814	0.994814	NA	1	cis	-0.299784	0.0706845	2.2238e-05	NA	NA	Novel Target	NA	missense_variant|missense_variant			['europepmc', 'ot_genetics_portal']	0.27795	cis	0.730694	10:119667372:C:T
ENSG00000125999	chr20	BPIFB1	Inflammatory bowel disease [EA]	EFO_0003767	lower_protein_levels	SUN_2018	GCST003043	NA	NA	NA	NA	lower Type 1 diabetes	GCST005536	Type 1 diabetes_0.9910532_NA	Type 1 diabetes_-0.833681_0.180703	NA	19:48714803:C:T	MAMSTR	290.145	0.990476	NA	0.990476	1	trans	0.392572	0.0911857	1.66839e-05	NA	NA	Novel Target	NA	NA				NA	trans	NA	NA
ENSG00000125999	chr20	BPIFB1	Crohn's disease [EA]	EFO_0000384	lower_protein_levels	SUN_2018	GCST003044	NA	NA	NA	NA	lower Type 1 diabetes	GCST005536	Type 1 diabetes_0.9910532_NA	Type 1 diabetes_-0.833681_0.180703	NA	19:48714803:C:T	MAMSTR	258.701	0.996	NA	0.996	1	trans	0.62878	0.128252	9.45364e-07	NA	NA	Novel Target	NA	NA			['expression_atlas']	0.0333969	trans	NA	NA
ENSG00000119147	chr2	C2orf40	Degeneration of macula and posterior pole of retina	MONDO_0002175	lower_protein_levels	SUN_2018	SAIGE_362_2	Co-proxamol | treatment/medication code; Non-melanoma skin cancer | cancer code, self-reported	NEALE2_20001_1060; NEALE2_20003_1140923348	no_coloc	Co-proxamol | treatment/medication code_-1.26579_0.362348; Non-melanoma skin cancer | cancer code, self-reported_-0.833136_0.223489	NA	NA	NA	NA	NA	1:196698122:A:T	CFHR3	31.9725	0.97	NA	0.97	3	trans	0.613133	0.114969	9.65968e-08	NA	NA	Novel Target	NA	NA				NA	trans	NA	NA
ENSG00000088543	chr3	C3orf18	Degeneration of macula and posterior pole of retina	MONDO_0002175	lower_protein_levels	SUN_2018	SAIGE_362_2	Conduction disorders; Conduction disorders (no controls excluded); Non-melanoma skin cancer | cancer code, self-reported	FINNGEN_R5_I9_CONDUCTIO; FINNGEN_R5_I9_CONDUCTIO_EXNONE; NEALE2_20001_1060	no_coloc	Conduction disorders (no controls excluded)_-0.249072_0.0692635; Conduction disorders_-0.250931_0.0713481; Non-melanoma skin cancer | cancer code, self-reported_-0.849392_0.239875	NA	NA	NA	NA	NA	1:196687934:T:G	CFHR3	30.8599	0.969	NA	0.969	3	trans	0.604689	0.121808	6.89603e-07	NA	NA	Novel Target	NA	NA				NA	trans	NA	NA
ENSG00000186493	chr5	C5orf38	Type 2 diabetes	MONDO_0005148	higher_protein_levels	SUN_2018	GCST005047	Alzheimer disease, including avohilmo; "AlzheimerÕs disease, wide definition"; "AlzheimerÕs disease, wide definition" (more controls excluded); "Any mental disorder, or suicide (or attempt), or psychic disorders complicating pregnancy, partum or puerperum or nerve system disorders"; "Dementia, including avohilmo"; "Disorder of lipoprotein metabolism, unspecified"; "Endocrine, nutritional and metabolic diseases"; "Hyperlipidaemia, other/unspecified"; "Hypothyroidism, other/unspecified"; "Hypothyroidism, strict autoimmune, 3 medication purchases required"; "Hypothyroidism, strict autoimmune"; "Ischaemic heart disease, wide definition"; "Myocardial infarction, strict"; "Organic, including symptomatic, mental disorders"; "Parkinson's disease, strict definition" (more controls excluded); Altered mental status; Alzheimer disease; Alzheimer disease (more controls excluded); Alzheimer's disease; Alzheimer's disease (late onset); Alzheimer's disease/dementia | illnesses of father; Alzheimer's disease/dementia | illnesses of mother; Alzheimer's disease/dementia | illnesses of siblings; AlzheimerÕs disease (Atypical or mixed); AlzheimerÕs disease (Atypical or mixed) (more controls excluded); AlzheimerÕs disease (Late onset); AlzheimerÕs disease (Late onset) (more controls excluded); Angina | non-cancer illness code, self-reported; Angina | vascular/heart problems diagnosed by doctor; Angina pectoris; Angina pectoris (no controls excluded); Any dementia; Any dementia (more controls excluded); Any mental disorder; Aspirin | treatment/medication code; Atenolol | treatment/medication code; Atorvastatin | treatment/medication code; Blonde | hair colour (natural, before greying); Cerebrovascular disease; Coronary angiopasty; Coronary angiopasty (no controls excluded); Coronary artery bypass grafting; Coronary artery bypass grafting (no controls excluded); Coronary artery disease; Coronary atherosclerosis; Coronary atherosclerosis (no controls excluded); Coronary heart disease; Delirium dementia and amnestic and other cognitive disorders; Delirium due to conditions classified elsewhere; Delivery; Dementia; Dementia in Alzheimer disease; Dementias; Disorders of lipoprotein metabolism and other lipidaemias; Ezetimibe | treatment/medication code; Ezetrol 10mg tablet | treatment/medication code; Hard cardiovascular diseases; Heart attack | vascular/heart problems diagnosed by doctor; Heart attack/myocardial infarction | non-cancer illness code, self-reported; Heart disease | illnesses of father; Heart disease | illnesses of siblings; High blood pressure | vascular/heart problems diagnosed by doctor; High cholesterol | non-cancer illness code, self-reported; Hypercholesterolemia; Hyperlipidemia; Hypertension | non-cancer illness code, self-reported; Ischemic heart disease; Ischemic heart diseases; Lipitor 10mg tablet | treatment/medication code; Major coronary heart disease event; Maternal history of Alzheimer's disease; Memory loss; Metabolic disorders; Myocardial infarction; Neurological diseases; Neurological disorders; Never/rarely use spread | spread type; Oat cereal (e.g. ready brek, porridge) | cereal type; Other degenerative diseases of the nervous system; Other symptoms and signs involving cognitive functions and awareness; Other type of spread/margarine | spread type; Parkinson's disease (more controls excluded); Paternal history of Alzheimer's disease; Pravastatin | treatment/medication code; Psychiatric diseases; Pterygium; Pure hypercholesterolaemia; Rosuvastatin | treatment/medication code; Schizophrenia or delusion (more controls excluded); Simvastatin | treatment/medication code; Single spontaneous delivery; Skimmed | milk type used; Snoring; Statin medication; Status post-ami; Status post-ami (no controls excluded); Suicide or other Intentional self-harm; Undefined dementia; Undefined dementia (more controls excluded); Unspecified dementia; Unstable angina (intermediate coronary syndrome); Unstable angina pectoris; Vascular dementia; Vascular dementia (subcortical); Vigorous physical activity; Wholemeal or wholegrain | bread type; Yes, because of illness | major dietary changes in the last 5 years; Yes, because of other reasons | major dietary changes in the last 5 years	FINNGEN_R5_AD_AM; FINNGEN_R5_AD_AM_EXMORE; FINNGEN_R5_AD_LO; FINNGEN_R5_AD_LO_EXMORE; FINNGEN_R5_E4_ENDONUTRMET; FINNGEN_R5_E4_HYPERCHOL; FINNGEN_R5_E4_HYPERLIPNAS; FINNGEN_R5_E4_HYTHY_AI_STRICT; FINNGEN_R5_E4_HYTHY_AI_STRICT_PURCH; FINNGEN_R5_E4_HYTHYNAS; FINNGEN_R5_E4_LIPOPROT; FINNGEN_R5_E4_LIPOPROTNAS; FINNGEN_R5_E4_METABOLIA; FINNGEN_R5_F5_ALZHDEMENT; FINNGEN_R5_F5_DEMENTIA; FINNGEN_R5_F5_DEMENTIA_INCLAVO; FINNGEN_R5_F5_Dementia_U; FINNGEN_R5_F5_Dementia_U_EXMORE; FINNGEN_R5_F5_DEMNAS; FINNGEN_R5_F5_ORGANIC; FINNGEN_R5_F5_PSYCH; FINNGEN_R5_F5_VASCDEM; FINNGEN_R5_G6_AD_WIDE; FINNGEN_R5_G6_AD_WIDE_EXMORE; FINNGEN_R5_G6_ALZHEIMER; FINNGEN_R5_G6_ALZHEIMER_EXMORE; FINNGEN_R5_G6_ALZHEIMER_INCLAVO; FINNGEN_R5_G6_NEURO; FINNGEN_R5_G6_NEURODEG; FINNGEN_R5_G6_PARKINSON_EXMORE; FINNGEN_R5_H7_PTERYGIUM; FINNGEN_R5_I9_ANGINA; FINNGEN_R5_I9_ANGINA_EXNONE; FINNGEN_R5_I9_ANGIO; FINNGEN_R5_I9_ANGIO_EXNONE; FINNGEN_R5_I9_CABG; FINNGEN_R5_I9_CABG_EXNONE; FINNGEN_R5_I9_CHD; FINNGEN_R5_I9_CORATHER; FINNGEN_R5_I9_CORATHER_EXNONE; FINNGEN_R5_I9_CVD_HARD; FINNGEN_R5_I9_IHD; FINNGEN_R5_I9_ISCHHEART; FINNGEN_R5_I9_MI; FINNGEN_R5_I9_MI_STRICT; FINNGEN_R5_I9_POSTAMI; FINNGEN_R5_I9_POSTAMI_EXNONE; FINNGEN_R5_I9_UAP; FINNGEN_R5_I9_VASCDEM; FINNGEN_R5_KRA_PSY_ANYMENTAL; FINNGEN_R5_KRA_PSY_ANYMENTAL_SUICID_PREG_NERV; FINNGEN_R5_KRA_PSY_DEMENTIA; FINNGEN_R5_KRA_PSY_DEMENTIA_EXMORE; FINNGEN_R5_KRA_PSY_SCHIZODEL_EXMORE; FINNGEN_R5_MEMLOSS; FINNGEN_R5_NEURODEGOTH; FINNGEN_R5_O15_DELIV_SPONT; FINNGEN_R5_O15_DELIVERY; FINNGEN_R5_PDSTRICT_EXMORE; FINNGEN_R5_R18_OTHER_SYMPTOMS_SIGNS_INVOLVI_COGNITIVE_FUNCTIONS_AWARE; FINNGEN_R5_RX_STATIN; FINNGEN_R5_VD_SC; FINNGEN_R5_VWXY20_SUICI_OTHER_INTENTI_SELF_H; GCST000998; GCST002245; GCST005194; GCST005195; GCST005920; GCST005923; GCST006098; NEALE2_1210; NEALE2_1418_3; NEALE2_1428_0; NEALE2_1428_3; NEALE2_1448_3; NEALE2_1468_3; NEALE2_1538_1; NEALE2_1538_2; NEALE2_1747_1; NEALE2_20002_1065; NEALE2_20002_1074; NEALE2_20002_1075; NEALE2_20002_1473; NEALE2_20003_1140861958; NEALE2_20003_1140866738; NEALE2_20003_1140868226; NEALE2_20003_1140888648; NEALE2_20003_1141146138; NEALE2_20003_1141146234; NEALE2_20003_1141192410; NEALE2_20003_1141192736; NEALE2_20003_1141192740; NEALE2_20107_1; NEALE2_20107_10; NEALE2_20110_10; NEALE2_20111_1; NEALE2_20111_10; NEALE2_6150_1; NEALE2_6150_2; NEALE2_6150_4; SAIGE_272_1; SAIGE_272_11; SAIGE_290; SAIGE_290_1; SAIGE_290_11; SAIGE_290_16; SAIGE_290_2; SAIGE_292; SAIGE_292_4; SAIGE_411; SAIGE_411_1; SAIGE_411_2; SAIGE_411_3; SAIGE_411_4; SAIGE_433	no_coloc	Alzheimer disease, including avohilmo_0.438457_0.047741; "AlzheimerÕs disease, wide definition" (more controls excluded)_0.504973_0.0444886; "AlzheimerÕs disease, wide definition"_0.815748_0.0700204; "Any mental disorder, or suicide (or attempt), or psychic disorders complicating pregnancy, partum or puerperum or nerve system disorders"_0.106278_0.0103778; "Dementia, including avohilmo"_0.677732_0.0577945; "Disorder of lipoprotein metabolism, unspecified"_0.221545_0.0460098; "Endocrine, nutritional and metabolic diseases"_0.0346938_0.00914327; "Hyperlipidaemia, other/unspecified"_0.302917_0.0372876; "Hypothyroidism, other/unspecified"_0.0495747_0.0133331; "Hypothyroidism, strict autoimmune, 3 medication purchases required"_0.0493748_0.0133566; "Hypothyroidism, strict autoimmune"_0.0596039_0.0143641; "Ischaemic heart disease, wide definition"_0.116917_0.0139508; "Myocardial infarction, strict"_0.127269_0.0206101; "Organic, including symptomatic, mental disorders"_0.279555_0.0300122; "Parkinson's disease, strict definition" (more controls excluded)_0.17598_0.0443473; Altered mental status_0.209686_0.0363129; Alzheimer disease (more controls excluded)_0.817696_0.0969005; Alzheimer disease_0.727012_0.0882808; Alzheimer's disease (late onset)_1.10983_0.101553; Alzheimer's disease_0.667184_0.111162; Alzheimer's disease/dementia | illnesses of father_0.178996_0.018171; Alzheimer's disease/dementia | illnesses of mother_0.213972_0.0151399; Alzheimer's disease/dementia | illnesses of siblings_0.389389_0.040438; AlzheimerÕs disease (Atypical or mixed) (more controls excluded)_0.37948_0.0885404; AlzheimerÕs disease (Atypical or mixed)_0.332127_0.086165; AlzheimerÕs disease (Late onset) (more controls excluded)_0.552119_0.0608414; AlzheimerÕs disease (Late onset)_0.475094_0.0560254; Angina | non-cancer illness code, self-reported_0.139251_0.0158174; Angina | vascular/heart problems diagnosed by doctor_0.144304_0.0158553; Angina pectoris (no controls excluded)_0.111498_0.0168112; Angina pectoris_0.131105_0.0177209; Angina pectoris_0.138746_0.0143645; Any dementia (more controls excluded)_0.649933_0.072448; Any dementia_0.346833_0.0394973; Any mental disorder_0.106733_0.0103964; Aspirin | treatment/medication code_0.0609375_0.00796833; Atenolol | treatment/medication code_0.0654432_0.014192; Atorvastatin | treatment/medication code_0.274609_0.0175627; Blonde | hair colour (natural, before greying)_0.0346052_0.00867217; Cerebrovascular disease_0.0802454_0.0182234; Coronary angiopasty (no controls excluded)_0.0907048_0.0229381; Coronary angiopasty_0.130475_0.0239176; Coronary artery bypass grafting (no controls excluded)_0.173774_0.0271018; Coronary artery bypass grafting_0.205254_0.028513; Coronary artery disease_0.107822_0.00743192; Coronary artery disease_0.108221_0.00853583; Coronary atherosclerosis (no controls excluded)_0.114484_0.0157409; Coronary atherosclerosis_0.158032_0.0133811; Coronary atherosclerosis_0.162586_0.0209635; Coronary heart disease_0.145988_0.033016; Delirium dementia and amnestic and other cognitive disorders_0.23782_0.0467042; Delirium due to conditions classified elsewhere_0.257708_0.0656964; Delivery_0.0486307_0.0104241; Dementia in Alzheimer disease_0.44871_0.0605746; Dementia_0.688967_0.0576395; Dementias_0.481865_0.0696924; Disorders of lipoprotein metabolism and other lipidaemias_0.243527_0.0208113; Ezetimibe | treatment/medication code_0.372337_0.0369867; Ezetrol 10mg tablet | treatment/medication code_0.446751_0.0642435; Hard cardiovascular diseases_0.0828626_0.0138121; Heart attack | vascular/heart problems diagnosed by doctor_0.140807_0.0183878; Heart attack/myocardial infarction | non-cancer illness code, self-reported_0.146047_0.018474; Heart disease | illnesses of father_0.0398814_0.0063312; Heart disease | illnesses of siblings_0.0369047_0.00994863; High blood pressure | vascular/heart problems diagnosed by doctor_0.0235198_0.00611094; High cholesterol | non-cancer illness code, self-reported_0.293486_0.0114304; Hypercholesterolemia_0.232566_0.0119062; Hyperlipidemia_0.230024_0.0117752; Hypertension | non-cancer illness code, self-reported_0.0247789_0.00616624; Ischemic heart disease_0.114954_0.0109122; Ischemic heart diseases_0.116509_0.014028; Lipitor 10mg tablet | treatment/medication code_0.344307_0.0335565; Major coronary heart disease event_0.120579_0.0165586; Maternal history of Alzheimer's disease_0.148267_0.0107342; Memory loss_0.222984_0.0620609; Metabolic disorders_0.172745_0.014593; Myocardial infarction_0.142227_0.0165966; Myocardial infarction_0.166553_0.0256024; Neurological diseases_0.0336186_0.00884821; Neurological disorders_0.227085_0.0325763; Never/rarely use spread | spread type_0.0444129_0.00916157; Oat cereal (e.g. ready brek, porridge) | cereal type_0.0316863_0.00695971; Other degenerative diseases of the nervous system_0.345386_0.0427908; Other degenerative diseases of the nervous system_0.356624_0.0450076; Other symptoms and signs involving cognitive functions and awareness_0.105975_0.0290621; Other type of spread/margarine | spread type_0.0538291_0.00568283; Parkinson's disease (more controls excluded)_0.175944_0.0428263; Paternal history of Alzheimer's disease_0.130379_0.0122062; Pravastatin | treatment/medication code_0.198147_0.0399432; Psychiatric diseases_0.124855_0.0103247; Pterygium_0.332765_0.0927982; Pure hypercholesterolaemia_0.2868_0.0220255; Rosuvastatin | treatment/medication code_0.322702_0.0358016; Schizophrenia or delusion (more controls excluded)_0.158743_0.0323304; Simvastatin | treatment/medication code_0.189392_0.00973201; Single spontaneous delivery_0.0505926_0.0106213; Skimmed | milk type used_0.034671_0.0068411; Snoring_0.0264761_0.0075321; Statin medication_0.463277_0.0158861; Status post-ami (no controls excluded)_0.188872_0.0491612; Status post-ami_0.231032_0.05021; Suicide or other Intentional self-harm_0.106733_0.0103964; Undefined dementia (more controls excluded)_0.311001_0.0666812; Undefined dementia_0.283436_0.0637222; Unspecified dementia_0.298797_0.0641033; Unstable angina (intermediate coronary syndrome)_0.13245_0.023483; Unstable angina pectoris_0.0902826_0.0250428; Vascular dementia (subcortical)_0.533849_0.119396; Vascular dementia_0.590091_0.0657885; Vascular dementia_0.597045_0.0670353; Vascular dementia_0.749737_0.127496; Vigorous physical activity_0.0092876_0.00167844; Wholemeal or wholegrain | bread type_0.0244651_0.00563445; Yes, because of illness | major dietary changes in the last 5 years_0.040718_0.00900711; Yes, because of other reasons | major dietary changes in the last 5 years_0.0458556_0.00627539	higher Mean corpuscular hemoglobin concentration; higher Number of days/week of vigorous physical activity 10+ minutes; higher Parental longevity (mother's attained age); higher Salad / raw vegetable intake; lower Body mass index (bmi); lower Leg fat percentage (right); lower Morning/evening person (chronotype); lower Waist circumference; lower Whole body fat mass; lower Worry too long after an embarrassing experience	GCST004605; GCST006696; GCST006946; NEALE2_1180; NEALE2_1299; NEALE2_21001_raw; NEALE2_23100_raw; NEALE2_23111_raw; NEALE2_48_raw; NEALE2_904	Body mass index (bmi)_0.8089944_NA; Leg fat percentage (right)_0.974_NA; Mean corpuscular hemoglobin concentration_0.9983766_NA; Morning/evening person (chronotype)_0.9350604_NA; Number of days/week of vigorous physical activity 10+ minutes_0.998_NA; Parental longevity (mother's attained age)_0.607_NA; Salad / raw vegetable intake_0.9511677_NA; Waist circumference_0.92368746_NA; Whole body fat mass_0.72_NA; Worry too long after an embarrassing experience_0.84563315_NA	Body mass index (bmi)_-0.107343_0.0134508; Leg fat percentage (right)_-0.185618_0.0204773; Mean corpuscular hemoglobin concentration_0.0181644_0.00423317; Morning/evening person (chronotype)_-0.0108957_0.00279528; Number of days/week of vigorous physical activity 10+ minutes_0.0327442_0.00555655; Parental longevity (mother's attained age)_0.0360543_0.0027791; Salad / raw vegetable intake_0.0098074_0.00201504; Waist circumference_-0.387716_0.0439541; Whole body fat mass_-0.236007_0.0263806; Worry too long after an embarrassing experience_-0.0104271_0.00280757	NA	19:44919689:A:G	APOE	1.43201e+06	0.999541	NA	0.999541	6	trans	-0.137945	0.0287052	1.54326e-06	NA	NA	Novel Target	NA	NA				NA	trans	NA	NA
ENSG00000186493	chr5	C5orf38	Coronary artery disease	EFO_0001645	lower_protein_levels	SUN_2018	GCST005194	Cholelithiasis, broad definition with cholecystitis; "Diabetes, insuline treatment (Kela reimbursement)"; "Diabetes, insuline treatment (Kela reimbursement)" (more controls excluded); "Diabetes, varying definitions"; "Disorders of gallbladder, biliary tract and pancreas"; "Gonarthrosis,primary"; "Other diabetes, wide definition"; "Type 2 diabetes, definitions combined"; "Type 2 diabetes, strict (exclude DM1)"; Age-related macular degeneration (whether dry or wet); Back pain | pain type(s) experienced in last month; Blood clot in the leg (dvt) | blood clot, dvt, bronchitis, emphysema, asthma, rhinitis, eczema, allergy diagnosed by doctor; Butter/spreadable butter | spread type; Cholelithiasis; Cholelithiasis and cholecystitis; Chronic bronchitis/emphysema | illnesses of father; Chronic bronchitis/emphysema | illnesses of mother; Chronic kidney disease; Codeine or tramadol medication; Current | smoking status; Deep venous thrombosis (dvt) | non-cancer illness code, self-reported; Degeneration of macula and posterior pole; Diabetes | illnesses of father; Diabetes | illnesses of mother; Diabetes mellitus; Disorders of choroid and retina; Dorsalgia; Dry age-related macular degeneration (includes geographic atrophy); Dyspnoea; Early age-related macular degeneration; Finngen Rheumatological endpoints; Full cream | milk type used; Glomerulonephritis; Gonarthrosis [arthrosis of knee](FG); Ibuprofen (e.g. nurofen) | medication for pain relief, constipation, heartburn; Ibuprofen | treatment/medication code; Malignant neoplasm of liver and intrahepatic bile ducts; Malignant neoplasm of liver and intrahepatic bile ducts (all cancers excluded); Metformin | treatment/medication code; No | major dietary changes in the last 5 years; Non-ischemic cardiomyopathy; Obesity; Other (e.g. cornflakes, frosties) | cereal type; Other retinal disorders; Overweight, obesity and other hyperalimentation; Paracetamol | medication for pain relief, constipation, heartburn; Parental longevity (both parents in top 10%); Renal failure; Type 2 diabetes; Wet age-related macular degeneration; White | bread type	FINNGEN_R5_C3_LIVER_INTRAHEPATIC_BILE_DUCTS; FINNGEN_R5_C3_LIVER_INTRAHEPATIC_BILE_DUCTS_EXALLC; FINNGEN_R5_CHOLELITH_BROAD; FINNGEN_R5_DIABETES_FG; FINNGEN_R5_DM_OTHER_WIDE; FINNGEN_R5_DRY_AMD; FINNGEN_R5_E4_DIABETES; FINNGEN_R5_E4_DM2_STRICT; FINNGEN_R5_GLOMER_NEPHRITIS; FINNGEN_R5_H7_AMD; FINNGEN_R5_H7_CHOROIDRETINA; FINNGEN_R5_H7_MACULADEGEN; FINNGEN_R5_H7_RETINALDISOTH; FINNGEN_R5_I9_NONISCHCARDMYOP; FINNGEN_R5_K11_CHOLELITH; FINNGEN_R5_K11_GALLBILPANC; FINNGEN_R5_KELA_DIAB_INSUL; FINNGEN_R5_KELA_DIAB_INSUL_EXMORE; FINNGEN_R5_KNEE_ARTHROSIS; FINNGEN_R5_M13_ARTHROSIS_KNEE_PRIM_ICD10; FINNGEN_R5_M13_DORSALGIA; FINNGEN_R5_N14_CHRONKIDNEYDIS; FINNGEN_R5_N14_RENFAIL; FINNGEN_R5_R18_DYSPNOEA; FINNGEN_R5_RHEUMA_ENDPOINTS; FINNGEN_R5_RX_CODEINE_TRAMADOL; FINNGEN_R5_T2D; FINNGEN_R5_WET_AMD; GCST005047; GCST006698; GCST010723; NEALE2_1418_1; NEALE2_1428_1; NEALE2_1448_1; NEALE2_1468_5; NEALE2_1538_0; NEALE2_20002_1094; NEALE2_20003_1140871310; NEALE2_20003_1140884600; NEALE2_20107_6; NEALE2_20107_9; NEALE2_20110_6; NEALE2_20110_9; NEALE2_20116_2; NEALE2_6152_5; NEALE2_6154_2; NEALE2_6154_3; NEALE2_6159_4; SAIGE_278; SAIGE_278_1; SAIGE_574; SAIGE_574_1	no_coloc	Cholelithiasis, broad definition with cholecystitis_-0.0702174_0.0145904; "Diabetes, insuline treatment (Kela reimbursement)" (more controls excluded)_-0.0545585_0.013184; "Diabetes, insuline treatment (Kela reimbursement)"_-0.0561257_0.0130512; "Diabetes, varying definitions"_-0.0471372_0.0121052; "Disorders of gallbladder, biliary tract and pancreas"_-0.0689886_0.0134078; "Gonarthrosis,primary"_-0.0560413_0.0146117; "Other diabetes, wide definition"_-0.0483385_0.012784; "Type 2 diabetes, definitions combined"_-0.0469426_0.0134042; "Type 2 diabetes, strict (exclude DM1)"_-0.0472087_0.0134076; Age-related macular degeneration (whether dry or wet)_-0.17987_0.0319439; Back pain | pain type(s) experienced in last month_-0.0295354_0.00640871; Blood clot in the leg (dvt) | blood clot, dvt, bronchitis, emphysema, asthma, rhinitis, eczema, allergy diagnosed by doctor_-0.125917_0.0229282; Butter/spreadable butter | spread type_-0.0765507_0.00599425; Cholelithiasis and cholecystitis_-0.0630868_0.0136306; Cholelithiasis_-0.06205_0.0146855; Cholelithiasis_-0.0728501_0.0148593; Chronic bronchitis/emphysema | illnesses of father_-0.0314637_0.00900199; Chronic bronchitis/emphysema | illnesses of mother_-0.0653241_0.0154246; Chronic kidney disease_-0.120999_0.0293448; Codeine or tramadol medication_-0.0655788_0.0120679; Current | smoking status_-0.032516_0.00901943; Deep venous thrombosis (dvt) | non-cancer illness code, self-reported_-0.0806125_0.0197387; Degeneration of macula and posterior pole_-0.0899252_0.0237192; Diabetes | illnesses of father_-0.0894062_0.0131474; Diabetes | illnesses of mother_-0.0735861_0.00994712; Diabetes mellitus_-0.0456001_0.0121808; Disorders of choroid and retina_-0.0528615_0.0151753; Dorsalgia_-0.0473299_0.0122667; Dry age-related macular degeneration (includes geographic atrophy)_-0.170656_0.03826; Dyspnoea_-0.053534_0.0148856; Early age-related macular degeneration_-0.104702_0.0207862; Finngen Rheumatological endpoints_-0.0402683_0.0104762; Full cream | milk type used_-0.0521686_0.0113369; Glomerulonephritis_-0.103403_0.0269357; Gonarthrosis [arthrosis of knee](FG)_-0.0525974_0.014301; Ibuprofen (e.g. nurofen) | medication for pain relief, constipation, heartburn_-0.0303733_0.00772707; Ibuprofen | treatment/medication code_-0.0291586_0.00829626; Malignant neoplasm of liver and intrahepatic bile ducts (all cancers excluded)_-0.387711_0.10269; Malignant neoplasm of liver and intrahepatic bile ducts_-0.374123_0.102679; Metformin | treatment/medication code_-0.0962413_0.0229321; No | major dietary changes in the last 5 years_-0.0556739_0.00595473; Non-ischemic cardiomyopathy_-0.0687534_0.018117; Obesity_-0.073953_0.0165302; Other (e.g. cornflakes, frosties) | cereal type_-0.0443578_0.00761447; Other retinal disorders_-0.0731657_0.0180975; Overweight, obesity and other hyperalimentation_-0.0697156_0.0163631; Paracetamol | medication for pain relief, constipation, heartburn_-0.0249829_0.00666952; Parental longevity (both parents in top 10%)_-0.0281194_0.0025371; Renal failure_-0.101035_0.0239187; Type 2 diabetes_-0.137945_0.0287052; Wet age-related macular degeneration_-0.216194_0.0411348; White | bread type_-0.0388444_0.00632624	higher Body mass index (bmi); higher Leg fat percentage (right); higher Morning/evening person (chronotype); higher Waist circumference; higher Whole body fat mass; higher Worry too long after an embarrassing experience; lower Mean corpuscular hemoglobin concentration; lower Number of days/week of vigorous physical activity 10+ minutes; lower Parental longevity (mother's attained age); lower Salad / raw vegetable intake	GCST004605; GCST006696; GCST006946; NEALE2_1180; NEALE2_1299; NEALE2_21001_raw; NEALE2_23100_raw; NEALE2_23111_raw; NEALE2_48_raw; NEALE2_904	Body mass index (bmi)_0.8089944_NA; Leg fat percentage (right)_0.974_NA; Mean corpuscular hemoglobin concentration_0.9983766_NA; Morning/evening person (chronotype)_0.9350604_NA; Number of days/week of vigorous physical activity 10+ minutes_0.998_NA; Parental longevity (mother's attained age)_0.607_NA; Salad / raw vegetable intake_0.9511677_NA; Waist circumference_0.92368746_NA; Whole body fat mass_0.72_NA; Worry too long after an embarrassing experience_0.84563315_NA	Body mass index (bmi)_0.107343_0.0134508; Leg fat percentage (right)_0.185618_0.0204773; Mean corpuscular hemoglobin concentration_-0.0181644_0.00423317; Morning/evening person (chronotype)_0.0108957_0.00279528; Number of days/week of vigorous physical activity 10+ minutes_-0.0327442_0.00555655; Parental longevity (mother's attained age)_-0.0360543_0.0027791; Salad / raw vegetable intake_-0.0098074_0.00201504; Waist circumference_0.387716_0.0439541; Whole body fat mass_0.236007_0.0263806; Worry too long after an embarrassing experience_0.0104271_0.00280757	NA	19:44908684:T:C	APOE	1476.1	0.999323	NA	0.999323	10	trans	0.107822	0.00743192	1.07832e-47	NA	NA	Novel Target	NA	NA			['europepmc']	0.00221748	trans	NA	NA
ENSG00000186493	chr5	C5orf38	Vigorous physical activity	EFO_0008002	lower_protein_levels	SUN_2018	GCST006098	Cholelithiasis, broad definition with cholecystitis; "Diabetes, insuline treatment (Kela reimbursement)"; "Diabetes, insuline treatment (Kela reimbursement)" (more controls excluded); "Diabetes, varying definitions"; "Disorders of gallbladder, biliary tract and pancreas"; "Gonarthrosis,primary"; "Other diabetes, wide definition"; "Type 2 diabetes, definitions combined"; "Type 2 diabetes, strict (exclude DM1)"; Age-related macular degeneration (whether dry or wet); Back pain | pain type(s) experienced in last month; Blood clot in the leg (dvt) | blood clot, dvt, bronchitis, emphysema, asthma, rhinitis, eczema, allergy diagnosed by doctor; Butter/spreadable butter | spread type; Cholelithiasis; Cholelithiasis and cholecystitis; Chronic bronchitis/emphysema | illnesses of father; Chronic bronchitis/emphysema | illnesses of mother; Chronic kidney disease; Codeine or tramadol medication; Current | smoking status; Deep venous thrombosis (dvt) | non-cancer illness code, self-reported; Degeneration of macula and posterior pole; Diabetes | illnesses of father; Diabetes | illnesses of mother; Diabetes mellitus; Disorders of choroid and retina; Dorsalgia; Dry age-related macular degeneration (includes geographic atrophy); Dyspnoea; Early age-related macular degeneration; Finngen Rheumatological endpoints; Full cream | milk type used; Glomerulonephritis; Gonarthrosis [arthrosis of knee](FG); Ibuprofen (e.g. nurofen) | medication for pain relief, constipation, heartburn; Ibuprofen | treatment/medication code; Malignant neoplasm of liver and intrahepatic bile ducts; Malignant neoplasm of liver and intrahepatic bile ducts (all cancers excluded); Metformin | treatment/medication code; No | major dietary changes in the last 5 years; Non-ischemic cardiomyopathy; Obesity; Other (e.g. cornflakes, frosties) | cereal type; Other retinal disorders; Overweight, obesity and other hyperalimentation; Paracetamol | medication for pain relief, constipation, heartburn; Parental longevity (both parents in top 10%); Renal failure; Type 2 diabetes; Wet age-related macular degeneration; White | bread type	FINNGEN_R5_C3_LIVER_INTRAHEPATIC_BILE_DUCTS; FINNGEN_R5_C3_LIVER_INTRAHEPATIC_BILE_DUCTS_EXALLC; FINNGEN_R5_CHOLELITH_BROAD; FINNGEN_R5_DIABETES_FG; FINNGEN_R5_DM_OTHER_WIDE; FINNGEN_R5_DRY_AMD; FINNGEN_R5_E4_DIABETES; FINNGEN_R5_E4_DM2_STRICT; FINNGEN_R5_GLOMER_NEPHRITIS; FINNGEN_R5_H7_AMD; FINNGEN_R5_H7_CHOROIDRETINA; FINNGEN_R5_H7_MACULADEGEN; FINNGEN_R5_H7_RETINALDISOTH; FINNGEN_R5_I9_NONISCHCARDMYOP; FINNGEN_R5_K11_CHOLELITH; FINNGEN_R5_K11_GALLBILPANC; FINNGEN_R5_KELA_DIAB_INSUL; FINNGEN_R5_KELA_DIAB_INSUL_EXMORE; FINNGEN_R5_KNEE_ARTHROSIS; FINNGEN_R5_M13_ARTHROSIS_KNEE_PRIM_ICD10; FINNGEN_R5_M13_DORSALGIA; FINNGEN_R5_N14_CHRONKIDNEYDIS; FINNGEN_R5_N14_RENFAIL; FINNGEN_R5_R18_DYSPNOEA; FINNGEN_R5_RHEUMA_ENDPOINTS; FINNGEN_R5_RX_CODEINE_TRAMADOL; FINNGEN_R5_T2D; FINNGEN_R5_WET_AMD; GCST005047; GCST006698; GCST010723; NEALE2_1418_1; NEALE2_1428_1; NEALE2_1448_1; NEALE2_1468_5; NEALE2_1538_0; NEALE2_20002_1094; NEALE2_20003_1140871310; NEALE2_20003_1140884600; NEALE2_20107_6; NEALE2_20107_9; NEALE2_20110_6; NEALE2_20110_9; NEALE2_20116_2; NEALE2_6152_5; NEALE2_6154_2; NEALE2_6154_3; NEALE2_6159_4; SAIGE_278; SAIGE_278_1; SAIGE_574; SAIGE_574_1	no_coloc	Cholelithiasis, broad definition with cholecystitis_-0.0702174_0.0145904; "Diabetes, insuline treatment (Kela reimbursement)" (more controls excluded)_-0.0545585_0.013184; "Diabetes, insuline treatment (Kela reimbursement)"_-0.0561257_0.0130512; "Diabetes, varying definitions"_-0.0471372_0.0121052; "Disorders of gallbladder, biliary tract and pancreas"_-0.0689886_0.0134078; "Gonarthrosis,primary"_-0.0560413_0.0146117; "Other diabetes, wide definition"_-0.0483385_0.012784; "Type 2 diabetes, definitions combined"_-0.0469426_0.0134042; "Type 2 diabetes, strict (exclude DM1)"_-0.0472087_0.0134076; Age-related macular degeneration (whether dry or wet)_-0.17987_0.0319439; Back pain | pain type(s) experienced in last month_-0.0295354_0.00640871; Blood clot in the leg (dvt) | blood clot, dvt, bronchitis, emphysema, asthma, rhinitis, eczema, allergy diagnosed by doctor_-0.125917_0.0229282; Butter/spreadable butter | spread type_-0.0765507_0.00599425; Cholelithiasis and cholecystitis_-0.0630868_0.0136306; Cholelithiasis_-0.06205_0.0146855; Cholelithiasis_-0.0728501_0.0148593; Chronic bronchitis/emphysema | illnesses of father_-0.0314637_0.00900199; Chronic bronchitis/emphysema | illnesses of mother_-0.0653241_0.0154246; Chronic kidney disease_-0.120999_0.0293448; Codeine or tramadol medication_-0.0655788_0.0120679; Current | smoking status_-0.032516_0.00901943; Deep venous thrombosis (dvt) | non-cancer illness code, self-reported_-0.0806125_0.0197387; Degeneration of macula and posterior pole_-0.0899252_0.0237192; Diabetes | illnesses of father_-0.0894062_0.0131474; Diabetes | illnesses of mother_-0.0735861_0.00994712; Diabetes mellitus_-0.0456001_0.0121808; Disorders of choroid and retina_-0.0528615_0.0151753; Dorsalgia_-0.0473299_0.0122667; Dry age-related macular degeneration (includes geographic atrophy)_-0.170656_0.03826; Dyspnoea_-0.053534_0.0148856; Early age-related macular degeneration_-0.104702_0.0207862; Finngen Rheumatological endpoints_-0.0402683_0.0104762; Full cream | milk type used_-0.0521686_0.0113369; Glomerulonephritis_-0.103403_0.0269357; Gonarthrosis [arthrosis of knee](FG)_-0.0525974_0.014301; Ibuprofen (e.g. nurofen) | medication for pain relief, constipation, heartburn_-0.0303733_0.00772707; Ibuprofen | treatment/medication code_-0.0291586_0.00829626; Malignant neoplasm of liver and intrahepatic bile ducts (all cancers excluded)_-0.387711_0.10269; Malignant neoplasm of liver and intrahepatic bile ducts_-0.374123_0.102679; Metformin | treatment/medication code_-0.0962413_0.0229321; No | major dietary changes in the last 5 years_-0.0556739_0.00595473; Non-ischemic cardiomyopathy_-0.0687534_0.018117; Obesity_-0.073953_0.0165302; Other (e.g. cornflakes, frosties) | cereal type_-0.0443578_0.00761447; Other retinal disorders_-0.0731657_0.0180975; Overweight, obesity and other hyperalimentation_-0.0697156_0.0163631; Paracetamol | medication for pain relief, constipation, heartburn_-0.0249829_0.00666952; Parental longevity (both parents in top 10%)_-0.0281194_0.0025371; Renal failure_-0.101035_0.0239187; Type 2 diabetes_-0.137945_0.0287052; Wet age-related macular degeneration_-0.216194_0.0411348; White | bread type_-0.0388444_0.00632624	higher Body mass index (bmi); higher Leg fat percentage (right); higher Morning/evening person (chronotype); higher Waist circumference; higher Whole body fat mass; higher Worry too long after an embarrassing experience; lower Mean corpuscular hemoglobin concentration; lower Number of days/week of vigorous physical activity 10+ minutes; lower Parental longevity (mother's attained age); lower Salad / raw vegetable intake	GCST004605; GCST006696; GCST006946; NEALE2_1180; NEALE2_1299; NEALE2_21001_raw; NEALE2_23100_raw; NEALE2_23111_raw; NEALE2_48_raw; NEALE2_904	Body mass index (bmi)_0.8089944_NA; Leg fat percentage (right)_0.974_NA; Mean corpuscular hemoglobin concentration_0.9983766_NA; Morning/evening person (chronotype)_0.9350604_NA; Number of days/week of vigorous physical activity 10+ minutes_0.998_NA; Parental longevity (mother's attained age)_0.607_NA; Salad / raw vegetable intake_0.9511677_NA; Waist circumference_0.92368746_NA; Whole body fat mass_0.72_NA; Worry too long after an embarrassing experience_0.84563315_NA	Body mass index (bmi)_0.107343_0.0134508; Leg fat percentage (right)_0.185618_0.0204773; Mean corpuscular hemoglobin concentration_-0.0181644_0.00423317; Morning/evening person (chronotype)_0.0108957_0.00279528; Number of days/week of vigorous physical activity 10+ minutes_-0.0327442_0.00555655; Parental longevity (mother's attained age)_-0.0360543_0.0027791; Salad / raw vegetable intake_-0.0098074_0.00201504; Waist circumference_0.387716_0.0439541; Whole body fat mass_0.236007_0.0263806; Worry too long after an embarrassing experience_0.0104271_0.00280757	NA	19:44908684:T:C	APOE	48.9304	0.876	NA	0.876	12	trans	0.0092876	0.00167844	3.13946e-08	NA	NA	Novel Target	NA	NA				NA	trans	NA	NA
ENSG00000186493	chr5	C5orf38	Other type of spread/margarine | spread type	EFO_0008111	lower_protein_levels	SUN_2018	NEALE2_1428_3; NEALE2_1468_5	Cholelithiasis, broad definition with cholecystitis; "Diabetes, insuline treatment (Kela reimbursement)"; "Diabetes, insuline treatment (Kela reimbursement)" (more controls excluded); "Diabetes, varying definitions"; "Disorders of gallbladder, biliary tract and pancreas"; "Gonarthrosis,primary"; "Other diabetes, wide definition"; "Type 2 diabetes, definitions combined"; "Type 2 diabetes, strict (exclude DM1)"; Age-related macular degeneration (whether dry or wet); Back pain | pain type(s) experienced in last month; Blood clot in the leg (dvt) | blood clot, dvt, bronchitis, emphysema, asthma, rhinitis, eczema, allergy diagnosed by doctor; Butter/spreadable butter | spread type; Cholelithiasis; Cholelithiasis and cholecystitis; Chronic bronchitis/emphysema | illnesses of father; Chronic bronchitis/emphysema | illnesses of mother; Chronic kidney disease; Codeine or tramadol medication; Current | smoking status; Deep venous thrombosis (dvt) | non-cancer illness code, self-reported; Degeneration of macula and posterior pole; Diabetes | illnesses of father; Diabetes | illnesses of mother; Diabetes mellitus; Disorders of choroid and retina; Dorsalgia; Dry age-related macular degeneration (includes geographic atrophy); Dyspnoea; Early age-related macular degeneration; Finngen Rheumatological endpoints; Full cream | milk type used; Glomerulonephritis; Gonarthrosis [arthrosis of knee](FG); Ibuprofen (e.g. nurofen) | medication for pain relief, constipation, heartburn; Ibuprofen | treatment/medication code; Malignant neoplasm of liver and intrahepatic bile ducts; Malignant neoplasm of liver and intrahepatic bile ducts (all cancers excluded); Metformin | treatment/medication code; No | major dietary changes in the last 5 years; Non-ischemic cardiomyopathy; Obesity; Other (e.g. cornflakes, frosties) | cereal type; Other retinal disorders; Overweight, obesity and other hyperalimentation; Paracetamol | medication for pain relief, constipation, heartburn; Parental longevity (both parents in top 10%); Renal failure; Type 2 diabetes; Wet age-related macular degeneration; White | bread type	FINNGEN_R5_C3_LIVER_INTRAHEPATIC_BILE_DUCTS; FINNGEN_R5_C3_LIVER_INTRAHEPATIC_BILE_DUCTS_EXALLC; FINNGEN_R5_CHOLELITH_BROAD; FINNGEN_R5_DIABETES_FG; FINNGEN_R5_DM_OTHER_WIDE; FINNGEN_R5_DRY_AMD; FINNGEN_R5_E4_DIABETES; FINNGEN_R5_E4_DM2_STRICT; FINNGEN_R5_GLOMER_NEPHRITIS; FINNGEN_R5_H7_AMD; FINNGEN_R5_H7_CHOROIDRETINA; FINNGEN_R5_H7_MACULADEGEN; FINNGEN_R5_H7_RETINALDISOTH; FINNGEN_R5_I9_NONISCHCARDMYOP; FINNGEN_R5_K11_CHOLELITH; FINNGEN_R5_K11_GALLBILPANC; FINNGEN_R5_KELA_DIAB_INSUL; FINNGEN_R5_KELA_DIAB_INSUL_EXMORE; FINNGEN_R5_KNEE_ARTHROSIS; FINNGEN_R5_M13_ARTHROSIS_KNEE_PRIM_ICD10; FINNGEN_R5_M13_DORSALGIA; FINNGEN_R5_N14_CHRONKIDNEYDIS; FINNGEN_R5_N14_RENFAIL; FINNGEN_R5_R18_DYSPNOEA; FINNGEN_R5_RHEUMA_ENDPOINTS; FINNGEN_R5_RX_CODEINE_TRAMADOL; FINNGEN_R5_T2D; FINNGEN_R5_WET_AMD; GCST005047; GCST006698; GCST010723; NEALE2_1418_1; NEALE2_1428_1; NEALE2_1448_1; NEALE2_1468_5; NEALE2_1538_0; NEALE2_20002_1094; NEALE2_20003_1140871310; NEALE2_20003_1140884600; NEALE2_20107_6; NEALE2_20107_9; NEALE2_20110_6; NEALE2_20110_9; NEALE2_20116_2; NEALE2_6152_5; NEALE2_6154_2; NEALE2_6154_3; NEALE2_6159_4; SAIGE_278; SAIGE_278_1; SAIGE_574; SAIGE_574_1	no_coloc	Cholelithiasis, broad definition with cholecystitis_-0.0702174_0.0145904; "Diabetes, insuline treatment (Kela reimbursement)" (more controls excluded)_-0.0545585_0.013184; "Diabetes, insuline treatment (Kela reimbursement)"_-0.0561257_0.0130512; "Diabetes, varying definitions"_-0.0471372_0.0121052; "Disorders of gallbladder, biliary tract and pancreas"_-0.0689886_0.0134078; "Gonarthrosis,primary"_-0.0560413_0.0146117; "Other diabetes, wide definition"_-0.0483385_0.012784; "Type 2 diabetes, definitions combined"_-0.0469426_0.0134042; "Type 2 diabetes, strict (exclude DM1)"_-0.0472087_0.0134076; Age-related macular degeneration (whether dry or wet)_-0.17987_0.0319439; Back pain | pain type(s) experienced in last month_-0.0295354_0.00640871; Blood clot in the leg (dvt) | blood clot, dvt, bronchitis, emphysema, asthma, rhinitis, eczema, allergy diagnosed by doctor_-0.125917_0.0229282; Butter/spreadable butter | spread type_-0.0765507_0.00599425; Cholelithiasis and cholecystitis_-0.0630868_0.0136306; Cholelithiasis_-0.06205_0.0146855; Cholelithiasis_-0.0728501_0.0148593; Chronic bronchitis/emphysema | illnesses of father_-0.0314637_0.00900199; Chronic bronchitis/emphysema | illnesses of mother_-0.0653241_0.0154246; Chronic kidney disease_-0.120999_0.0293448; Codeine or tramadol medication_-0.0655788_0.0120679; Current | smoking status_-0.032516_0.00901943; Deep venous thrombosis (dvt) | non-cancer illness code, self-reported_-0.0806125_0.0197387; Degeneration of macula and posterior pole_-0.0899252_0.0237192; Diabetes | illnesses of father_-0.0894062_0.0131474; Diabetes | illnesses of mother_-0.0735861_0.00994712; Diabetes mellitus_-0.0456001_0.0121808; Disorders of choroid and retina_-0.0528615_0.0151753; Dorsalgia_-0.0473299_0.0122667; Dry age-related macular degeneration (includes geographic atrophy)_-0.170656_0.03826; Dyspnoea_-0.053534_0.0148856; Early age-related macular degeneration_-0.104702_0.0207862; Finngen Rheumatological endpoints_-0.0402683_0.0104762; Full cream | milk type used_-0.0521686_0.0113369; Glomerulonephritis_-0.103403_0.0269357; Gonarthrosis [arthrosis of knee](FG)_-0.0525974_0.014301; Ibuprofen (e.g. nurofen) | medication for pain relief, constipation, heartburn_-0.0303733_0.00772707; Ibuprofen | treatment/medication code_-0.0291586_0.00829626; Malignant neoplasm of liver and intrahepatic bile ducts (all cancers excluded)_-0.387711_0.10269; Malignant neoplasm of liver and intrahepatic bile ducts_-0.374123_0.102679; Metformin | treatment/medication code_-0.0962413_0.0229321; No | major dietary changes in the last 5 years_-0.0556739_0.00595473; Non-ischemic cardiomyopathy_-0.0687534_0.018117; Obesity_-0.073953_0.0165302; Other (e.g. cornflakes, frosties) | cereal type_-0.0443578_0.00761447; Other retinal disorders_-0.0731657_0.0180975; Overweight, obesity and other hyperalimentation_-0.0697156_0.0163631; Paracetamol | medication for pain relief, constipation, heartburn_-0.0249829_0.00666952; Parental longevity (both parents in top 10%)_-0.0281194_0.0025371; Renal failure_-0.101035_0.0239187; Type 2 diabetes_-0.137945_0.0287052; Wet age-related macular degeneration_-0.216194_0.0411348; White | bread type_-0.0388444_0.00632624	higher Body mass index (bmi); higher Leg fat percentage (right); higher Morning/evening person (chronotype); higher Waist circumference; higher Whole body fat mass; higher Worry too long after an embarrassing experience; lower Mean corpuscular hemoglobin concentration; lower Number of days/week of vigorous physical activity 10+ minutes; lower Parental longevity (mother's attained age); lower Salad / raw vegetable intake	GCST004605; GCST006696; GCST006946; NEALE2_1180; NEALE2_1299; NEALE2_21001_raw; NEALE2_23100_raw; NEALE2_23111_raw; NEALE2_48_raw; NEALE2_904	Body mass index (bmi)_0.8089944_NA; Leg fat percentage (right)_0.974_NA; Mean corpuscular hemoglobin concentration_0.9983766_NA; Morning/evening person (chronotype)_0.9350604_NA; Number of days/week of vigorous physical activity 10+ minutes_0.998_NA; Parental longevity (mother's attained age)_0.607_NA; Salad / raw vegetable intake_0.9511677_NA; Waist circumference_0.92368746_NA; Whole body fat mass_0.72_NA; Worry too long after an embarrassing experience_0.84563315_NA	Body mass index (bmi)_0.107343_0.0134508; Leg fat percentage (right)_0.185618_0.0204773; Mean corpuscular hemoglobin concentration_-0.0181644_0.00423317; Morning/evening person (chronotype)_0.0108957_0.00279528; Number of days/week of vigorous physical activity 10+ minutes_-0.0327442_0.00555655; Parental longevity (mother's attained age)_-0.0360543_0.0027791; Salad / raw vegetable intake_-0.0098074_0.00201504; Waist circumference_0.387716_0.0439541; Whole body fat mass_0.236007_0.0263806; Worry too long after an embarrassing experience_0.0104271_0.00280757	NA	19:44908684:T:C	APOE	27.4684	0.96487	NA	0.96487	11	trans	0.0538291	0.00568283	2.73923e-21	NA	NA	Novel Target	NA	NA				NA	trans	NA	NA
ENSG00000186493	chr5	C5orf38	Aspirin | treatment/medication code	EFO_0007010	lower_protein_levels	SUN_2018	NEALE2_20003_1140868226	Cholelithiasis, broad definition with cholecystitis; "Diabetes, insuline treatment (Kela reimbursement)"; "Diabetes, insuline treatment (Kela reimbursement)" (more controls excluded); "Diabetes, varying definitions"; "Disorders of gallbladder, biliary tract and pancreas"; "Gonarthrosis,primary"; "Other diabetes, wide definition"; "Type 2 diabetes, definitions combined"; "Type 2 diabetes, strict (exclude DM1)"; Age-related macular degeneration (whether dry or wet); Back pain | pain type(s) experienced in last month; Blood clot in the leg (dvt) | blood clot, dvt, bronchitis, emphysema, asthma, rhinitis, eczema, allergy diagnosed by doctor; Butter/spreadable butter | spread type; Cholelithiasis; Cholelithiasis and cholecystitis; Chronic bronchitis/emphysema | illnesses of father; Chronic bronchitis/emphysema | illnesses of mother; Chronic kidney disease; Codeine or tramadol medication; Current | smoking status; Deep venous thrombosis (dvt) | non-cancer illness code, self-reported; Degeneration of macula and posterior pole; Diabetes | illnesses of father; Diabetes | illnesses of mother; Diabetes mellitus; Disorders of choroid and retina; Dorsalgia; Dry age-related macular degeneration (includes geographic atrophy); Dyspnoea; Early age-related macular degeneration; Finngen Rheumatological endpoints; Full cream | milk type used; Glomerulonephritis; Gonarthrosis [arthrosis of knee](FG); Ibuprofen (e.g. nurofen) | medication for pain relief, constipation, heartburn; Ibuprofen | treatment/medication code; Malignant neoplasm of liver and intrahepatic bile ducts; Malignant neoplasm of liver and intrahepatic bile ducts (all cancers excluded); Metformin | treatment/medication code; No | major dietary changes in the last 5 years; Non-ischemic cardiomyopathy; Obesity; Other (e.g. cornflakes, frosties) | cereal type; Other retinal disorders; Overweight, obesity and other hyperalimentation; Paracetamol | medication for pain relief, constipation, heartburn; Parental longevity (both parents in top 10%); Renal failure; Type 2 diabetes; Wet age-related macular degeneration; White | bread type	FINNGEN_R5_C3_LIVER_INTRAHEPATIC_BILE_DUCTS; FINNGEN_R5_C3_LIVER_INTRAHEPATIC_BILE_DUCTS_EXALLC; FINNGEN_R5_CHOLELITH_BROAD; FINNGEN_R5_DIABETES_FG; FINNGEN_R5_DM_OTHER_WIDE; FINNGEN_R5_DRY_AMD; FINNGEN_R5_E4_DIABETES; FINNGEN_R5_E4_DM2_STRICT; FINNGEN_R5_GLOMER_NEPHRITIS; FINNGEN_R5_H7_AMD; FINNGEN_R5_H7_CHOROIDRETINA; FINNGEN_R5_H7_MACULADEGEN; FINNGEN_R5_H7_RETINALDISOTH; FINNGEN_R5_I9_NONISCHCARDMYOP; FINNGEN_R5_K11_CHOLELITH; FINNGEN_R5_K11_GALLBILPANC; FINNGEN_R5_KELA_DIAB_INSUL; FINNGEN_R5_KELA_DIAB_INSUL_EXMORE; FINNGEN_R5_KNEE_ARTHROSIS; FINNGEN_R5_M13_ARTHROSIS_KNEE_PRIM_ICD10; FINNGEN_R5_M13_DORSALGIA; FINNGEN_R5_N14_CHRONKIDNEYDIS; FINNGEN_R5_N14_RENFAIL; FINNGEN_R5_R18_DYSPNOEA; FINNGEN_R5_RHEUMA_ENDPOINTS; FINNGEN_R5_RX_CODEINE_TRAMADOL; FINNGEN_R5_T2D; FINNGEN_R5_WET_AMD; GCST005047; GCST006698; GCST010723; NEALE2_1418_1; NEALE2_1428_1; NEALE2_1448_1; NEALE2_1468_5; NEALE2_1538_0; NEALE2_20002_1094; NEALE2_20003_1140871310; NEALE2_20003_1140884600; NEALE2_20107_6; NEALE2_20107_9; NEALE2_20110_6; NEALE2_20110_9; NEALE2_20116_2; NEALE2_6152_5; NEALE2_6154_2; NEALE2_6154_3; NEALE2_6159_4; SAIGE_278; SAIGE_278_1; SAIGE_574; SAIGE_574_1	no_coloc	Cholelithiasis, broad definition with cholecystitis_-0.0702174_0.0145904; "Diabetes, insuline treatment (Kela reimbursement)" (more controls excluded)_-0.0545585_0.013184; "Diabetes, insuline treatment (Kela reimbursement)"_-0.0561257_0.0130512; "Diabetes, varying definitions"_-0.0471372_0.0121052; "Disorders of gallbladder, biliary tract and pancreas"_-0.0689886_0.0134078; "Gonarthrosis,primary"_-0.0560413_0.0146117; "Other diabetes, wide definition"_-0.0483385_0.012784; "Type 2 diabetes, definitions combined"_-0.0469426_0.0134042; "Type 2 diabetes, strict (exclude DM1)"_-0.0472087_0.0134076; Age-related macular degeneration (whether dry or wet)_-0.17987_0.0319439; Back pain | pain type(s) experienced in last month_-0.0295354_0.00640871; Blood clot in the leg (dvt) | blood clot, dvt, bronchitis, emphysema, asthma, rhinitis, eczema, allergy diagnosed by doctor_-0.125917_0.0229282; Butter/spreadable butter | spread type_-0.0765507_0.00599425; Cholelithiasis and cholecystitis_-0.0630868_0.0136306; Cholelithiasis_-0.06205_0.0146855; Cholelithiasis_-0.0728501_0.0148593; Chronic bronchitis/emphysema | illnesses of father_-0.0314637_0.00900199; Chronic bronchitis/emphysema | illnesses of mother_-0.0653241_0.0154246; Chronic kidney disease_-0.120999_0.0293448; Codeine or tramadol medication_-0.0655788_0.0120679; Current | smoking status_-0.032516_0.00901943; Deep venous thrombosis (dvt) | non-cancer illness code, self-reported_-0.0806125_0.0197387; Degeneration of macula and posterior pole_-0.0899252_0.0237192; Diabetes | illnesses of father_-0.0894062_0.0131474; Diabetes | illnesses of mother_-0.0735861_0.00994712; Diabetes mellitus_-0.0456001_0.0121808; Disorders of choroid and retina_-0.0528615_0.0151753; Dorsalgia_-0.0473299_0.0122667; Dry age-related macular degeneration (includes geographic atrophy)_-0.170656_0.03826; Dyspnoea_-0.053534_0.0148856; Early age-related macular degeneration_-0.104702_0.0207862; Finngen Rheumatological endpoints_-0.0402683_0.0104762; Full cream | milk type used_-0.0521686_0.0113369; Glomerulonephritis_-0.103403_0.0269357; Gonarthrosis [arthrosis of knee](FG)_-0.0525974_0.014301; Ibuprofen (e.g. nurofen) | medication for pain relief, constipation, heartburn_-0.0303733_0.00772707; Ibuprofen | treatment/medication code_-0.0291586_0.00829626; Malignant neoplasm of liver and intrahepatic bile ducts (all cancers excluded)_-0.387711_0.10269; Malignant neoplasm of liver and intrahepatic bile ducts_-0.374123_0.102679; Metformin | treatment/medication code_-0.0962413_0.0229321; No | major dietary changes in the last 5 years_-0.0556739_0.00595473; Non-ischemic cardiomyopathy_-0.0687534_0.018117; Obesity_-0.073953_0.0165302; Other (e.g. cornflakes, frosties) | cereal type_-0.0443578_0.00761447; Other retinal disorders_-0.0731657_0.0180975; Overweight, obesity and other hyperalimentation_-0.0697156_0.0163631; Paracetamol | medication for pain relief, constipation, heartburn_-0.0249829_0.00666952; Parental longevity (both parents in top 10%)_-0.0281194_0.0025371; Renal failure_-0.101035_0.0239187; Type 2 diabetes_-0.137945_0.0287052; Wet age-related macular degeneration_-0.216194_0.0411348; White | bread type_-0.0388444_0.00632624	higher Body mass index (bmi); higher Leg fat percentage (right); higher Morning/evening person (chronotype); higher Waist circumference; higher Whole body fat mass; higher Worry too long after an embarrassing experience; lower Mean corpuscular hemoglobin concentration; lower Number of days/week of vigorous physical activity 10+ minutes; lower Parental longevity (mother's attained age); lower Salad / raw vegetable intake	GCST004605; GCST006696; GCST006946; NEALE2_1180; NEALE2_1299; NEALE2_21001_raw; NEALE2_23100_raw; NEALE2_23111_raw; NEALE2_48_raw; NEALE2_904	Body mass index (bmi)_0.8089944_NA; Leg fat percentage (right)_0.974_NA; Mean corpuscular hemoglobin concentration_0.9983766_NA; Morning/evening person (chronotype)_0.9350604_NA; Number of days/week of vigorous physical activity 10+ minutes_0.998_NA; Parental longevity (mother's attained age)_0.607_NA; Salad / raw vegetable intake_0.9511677_NA; Waist circumference_0.92368746_NA; Whole body fat mass_0.72_NA; Worry too long after an embarrassing experience_0.84563315_NA	Body mass index (bmi)_0.107343_0.0134508; Leg fat percentage (right)_0.185618_0.0204773; Mean corpuscular hemoglobin concentration_-0.0181644_0.00423317; Morning/evening person (chronotype)_0.0108957_0.00279528; Number of days/week of vigorous physical activity 10+ minutes_-0.0327442_0.00555655; Parental longevity (mother's attained age)_-0.0360543_0.0027791; Salad / raw vegetable intake_-0.0098074_0.00201504; Waist circumference_0.387716_0.0439541; Whole body fat mass_0.236007_0.0263806; Worry too long after an embarrassing experience_0.0104271_0.00280757	NA	19:44908684:T:C	APOE	14.5158	0.927561	NA	0.927561	11	trans	0.0609375	0.00796833	2.04993e-14	NA	NA	Novel Target	NA	NA				NA	trans	NA	NA
ENSG00000186493	chr5	C5orf38	Delirium dementia and amnestic and other cognitive disorders	EFO_1001457	lower_protein_levels	SUN_2018	SAIGE_290	Cholelithiasis, broad definition with cholecystitis; "Diabetes, insuline treatment (Kela reimbursement)"; "Diabetes, insuline treatment (Kela reimbursement)" (more controls excluded); "Diabetes, varying definitions"; "Disorders of gallbladder, biliary tract and pancreas"; "Gonarthrosis,primary"; "Other diabetes, wide definition"; "Type 2 diabetes, definitions combined"; "Type 2 diabetes, strict (exclude DM1)"; Age-related macular degeneration (whether dry or wet); Back pain | pain type(s) experienced in last month; Blood clot in the leg (dvt) | blood clot, dvt, bronchitis, emphysema, asthma, rhinitis, eczema, allergy diagnosed by doctor; Butter/spreadable butter | spread type; Cholelithiasis; Cholelithiasis and cholecystitis; Chronic bronchitis/emphysema | illnesses of father; Chronic bronchitis/emphysema | illnesses of mother; Chronic kidney disease; Codeine or tramadol medication; Current | smoking status; Deep venous thrombosis (dvt) | non-cancer illness code, self-reported; Degeneration of macula and posterior pole; Diabetes | illnesses of father; Diabetes | illnesses of mother; Diabetes mellitus; Disorders of choroid and retina; Dorsalgia; Dry age-related macular degeneration (includes geographic atrophy); Dyspnoea; Early age-related macular degeneration; Finngen Rheumatological endpoints; Full cream | milk type used; Glomerulonephritis; Gonarthrosis [arthrosis of knee](FG); Ibuprofen (e.g. nurofen) | medication for pain relief, constipation, heartburn; Ibuprofen | treatment/medication code; Malignant neoplasm of liver and intrahepatic bile ducts; Malignant neoplasm of liver and intrahepatic bile ducts (all cancers excluded); Metformin | treatment/medication code; No | major dietary changes in the last 5 years; Non-ischemic cardiomyopathy; Obesity; Other (e.g. cornflakes, frosties) | cereal type; Other retinal disorders; Overweight, obesity and other hyperalimentation; Paracetamol | medication for pain relief, constipation, heartburn; Parental longevity (both parents in top 10%); Renal failure; Type 2 diabetes; Wet age-related macular degeneration; White | bread type	FINNGEN_R5_C3_LIVER_INTRAHEPATIC_BILE_DUCTS; FINNGEN_R5_C3_LIVER_INTRAHEPATIC_BILE_DUCTS_EXALLC; FINNGEN_R5_CHOLELITH_BROAD; FINNGEN_R5_DIABETES_FG; FINNGEN_R5_DM_OTHER_WIDE; FINNGEN_R5_DRY_AMD; FINNGEN_R5_E4_DIABETES; FINNGEN_R5_E4_DM2_STRICT; FINNGEN_R5_GLOMER_NEPHRITIS; FINNGEN_R5_H7_AMD; FINNGEN_R5_H7_CHOROIDRETINA; FINNGEN_R5_H7_MACULADEGEN; FINNGEN_R5_H7_RETINALDISOTH; FINNGEN_R5_I9_NONISCHCARDMYOP; FINNGEN_R5_K11_CHOLELITH; FINNGEN_R5_K11_GALLBILPANC; FINNGEN_R5_KELA_DIAB_INSUL; FINNGEN_R5_KELA_DIAB_INSUL_EXMORE; FINNGEN_R5_KNEE_ARTHROSIS; FINNGEN_R5_M13_ARTHROSIS_KNEE_PRIM_ICD10; FINNGEN_R5_M13_DORSALGIA; FINNGEN_R5_N14_CHRONKIDNEYDIS; FINNGEN_R5_N14_RENFAIL; FINNGEN_R5_R18_DYSPNOEA; FINNGEN_R5_RHEUMA_ENDPOINTS; FINNGEN_R5_RX_CODEINE_TRAMADOL; FINNGEN_R5_T2D; FINNGEN_R5_WET_AMD; GCST005047; GCST006698; GCST010723; NEALE2_1418_1; NEALE2_1428_1; NEALE2_1448_1; NEALE2_1468_5; NEALE2_1538_0; NEALE2_20002_1094; NEALE2_20003_1140871310; NEALE2_20003_1140884600; NEALE2_20107_6; NEALE2_20107_9; NEALE2_20110_6; NEALE2_20110_9; NEALE2_20116_2; NEALE2_6152_5; NEALE2_6154_2; NEALE2_6154_3; NEALE2_6159_4; SAIGE_278; SAIGE_278_1; SAIGE_574; SAIGE_574_1	no_coloc	Cholelithiasis, broad definition with cholecystitis_-0.0702174_0.0145904; "Diabetes, insuline treatment (Kela reimbursement)" (more controls excluded)_-0.0545585_0.013184; "Diabetes, insuline treatment (Kela reimbursement)"_-0.0561257_0.0130512; "Diabetes, varying definitions"_-0.0471372_0.0121052; "Disorders of gallbladder, biliary tract and pancreas"_-0.0689886_0.0134078; "Gonarthrosis,primary"_-0.0560413_0.0146117; "Other diabetes, wide definition"_-0.0483385_0.012784; "Type 2 diabetes, definitions combined"_-0.0469426_0.0134042; "Type 2 diabetes, strict (exclude DM1)"_-0.0472087_0.0134076; Age-related macular degeneration (whether dry or wet)_-0.17987_0.0319439; Back pain | pain type(s) experienced in last month_-0.0295354_0.00640871; Blood clot in the leg (dvt) | blood clot, dvt, bronchitis, emphysema, asthma, rhinitis, eczema, allergy diagnosed by doctor_-0.125917_0.0229282; Butter/spreadable butter | spread type_-0.0765507_0.00599425; Cholelithiasis and cholecystitis_-0.0630868_0.0136306; Cholelithiasis_-0.06205_0.0146855; Cholelithiasis_-0.0728501_0.0148593; Chronic bronchitis/emphysema | illnesses of father_-0.0314637_0.00900199; Chronic bronchitis/emphysema | illnesses of mother_-0.0653241_0.0154246; Chronic kidney disease_-0.120999_0.0293448; Codeine or tramadol medication_-0.0655788_0.0120679; Current | smoking status_-0.032516_0.00901943; Deep venous thrombosis (dvt) | non-cancer illness code, self-reported_-0.0806125_0.0197387; Degeneration of macula and posterior pole_-0.0899252_0.0237192; Diabetes | illnesses of father_-0.0894062_0.0131474; Diabetes | illnesses of mother_-0.0735861_0.00994712; Diabetes mellitus_-0.0456001_0.0121808; Disorders of choroid and retina_-0.0528615_0.0151753; Dorsalgia_-0.0473299_0.0122667; Dry age-related macular degeneration (includes geographic atrophy)_-0.170656_0.03826; Dyspnoea_-0.053534_0.0148856; Early age-related macular degeneration_-0.104702_0.0207862; Finngen Rheumatological endpoints_-0.0402683_0.0104762; Full cream | milk type used_-0.0521686_0.0113369; Glomerulonephritis_-0.103403_0.0269357; Gonarthrosis [arthrosis of knee](FG)_-0.0525974_0.014301; Ibuprofen (e.g. nurofen) | medication for pain relief, constipation, heartburn_-0.0303733_0.00772707; Ibuprofen | treatment/medication code_-0.0291586_0.00829626; Malignant neoplasm of liver and intrahepatic bile ducts (all cancers excluded)_-0.387711_0.10269; Malignant neoplasm of liver and intrahepatic bile ducts_-0.374123_0.102679; Metformin | treatment/medication code_-0.0962413_0.0229321; No | major dietary changes in the last 5 years_-0.0556739_0.00595473; Non-ischemic cardiomyopathy_-0.0687534_0.018117; Obesity_-0.073953_0.0165302; Other (e.g. cornflakes, frosties) | cereal type_-0.0443578_0.00761447; Other retinal disorders_-0.0731657_0.0180975; Overweight, obesity and other hyperalimentation_-0.0697156_0.0163631; Paracetamol | medication for pain relief, constipation, heartburn_-0.0249829_0.00666952; Parental longevity (both parents in top 10%)_-0.0281194_0.0025371; Renal failure_-0.101035_0.0239187; Type 2 diabetes_-0.137945_0.0287052; Wet age-related macular degeneration_-0.216194_0.0411348; White | bread type_-0.0388444_0.00632624	higher Body mass index (bmi); higher Leg fat percentage (right); higher Morning/evening person (chronotype); higher Waist circumference; higher Whole body fat mass; higher Worry too long after an embarrassing experience; lower Mean corpuscular hemoglobin concentration; lower Number of days/week of vigorous physical activity 10+ minutes; lower Parental longevity (mother's attained age); lower Salad / raw vegetable intake	GCST004605; GCST006696; GCST006946; NEALE2_1180; NEALE2_1299; NEALE2_21001_raw; NEALE2_23100_raw; NEALE2_23111_raw; NEALE2_48_raw; NEALE2_904	Body mass index (bmi)_0.8089944_NA; Leg fat percentage (right)_0.974_NA; Mean corpuscular hemoglobin concentration_0.9983766_NA; Morning/evening person (chronotype)_0.9350604_NA; Number of days/week of vigorous physical activity 10+ minutes_0.998_NA; Parental longevity (mother's attained age)_0.607_NA; Salad / raw vegetable intake_0.9511677_NA; Waist circumference_0.92368746_NA; Whole body fat mass_0.72_NA; Worry too long after an embarrassing experience_0.84563315_NA	Body mass index (bmi)_0.107343_0.0134508; Leg fat percentage (right)_0.185618_0.0204773; Mean corpuscular hemoglobin concentration_-0.0181644_0.00423317; Morning/evening person (chronotype)_0.0108957_0.00279528; Number of days/week of vigorous physical activity 10+ minutes_-0.0327442_0.00555655; Parental longevity (mother's attained age)_-0.0360543_0.0027791; Salad / raw vegetable intake_-0.0098074_0.00201504; Waist circumference_0.387716_0.0439541; Whole body fat mass_0.236007_0.0263806; Worry too long after an embarrassing experience_0.0104271_0.00280757	NA	19:44935386:A:G	NECTIN2	138.276	0.992823	NA	0.992823	10	trans	0.23782	0.0467042	3.54221e-07	NA	NA	Novel Target	NA	NA				NA	trans	NA	NA
ENSG00000186493	chr5	C5orf38	Dementias	HP_0000726	lower_protein_levels	SUN_2018	SAIGE_290_1	Cholelithiasis, broad definition with cholecystitis; "Diabetes, insuline treatment (Kela reimbursement)"; "Diabetes, insuline treatment (Kela reimbursement)" (more controls excluded); "Diabetes, varying definitions"; "Disorders of gallbladder, biliary tract and pancreas"; "Gonarthrosis,primary"; "Other diabetes, wide definition"; "Type 2 diabetes, definitions combined"; "Type 2 diabetes, strict (exclude DM1)"; Age-related macular degeneration (whether dry or wet); Back pain | pain type(s) experienced in last month; Blood clot in the leg (dvt) | blood clot, dvt, bronchitis, emphysema, asthma, rhinitis, eczema, allergy diagnosed by doctor; Butter/spreadable butter | spread type; Cholelithiasis; Cholelithiasis and cholecystitis; Chronic bronchitis/emphysema | illnesses of father; Chronic bronchitis/emphysema | illnesses of mother; Chronic kidney disease; Codeine or tramadol medication; Current | smoking status; Deep venous thrombosis (dvt) | non-cancer illness code, self-reported; Degeneration of macula and posterior pole; Diabetes | illnesses of father; Diabetes | illnesses of mother; Diabetes mellitus; Disorders of choroid and retina; Dorsalgia; Dry age-related macular degeneration (includes geographic atrophy); Dyspnoea; Early age-related macular degeneration; Finngen Rheumatological endpoints; Full cream | milk type used; Glomerulonephritis; Gonarthrosis [arthrosis of knee](FG); Ibuprofen (e.g. nurofen) | medication for pain relief, constipation, heartburn; Ibuprofen | treatment/medication code; Malignant neoplasm of liver and intrahepatic bile ducts; Malignant neoplasm of liver and intrahepatic bile ducts (all cancers excluded); Metformin | treatment/medication code; No | major dietary changes in the last 5 years; Non-ischemic cardiomyopathy; Obesity; Other (e.g. cornflakes, frosties) | cereal type; Other retinal disorders; Overweight, obesity and other hyperalimentation; Paracetamol | medication for pain relief, constipation, heartburn; Parental longevity (both parents in top 10%); Renal failure; Type 2 diabetes; Wet age-related macular degeneration; White | bread type	FINNGEN_R5_C3_LIVER_INTRAHEPATIC_BILE_DUCTS; FINNGEN_R5_C3_LIVER_INTRAHEPATIC_BILE_DUCTS_EXALLC; FINNGEN_R5_CHOLELITH_BROAD; FINNGEN_R5_DIABETES_FG; FINNGEN_R5_DM_OTHER_WIDE; FINNGEN_R5_DRY_AMD; FINNGEN_R5_E4_DIABETES; FINNGEN_R5_E4_DM2_STRICT; FINNGEN_R5_GLOMER_NEPHRITIS; FINNGEN_R5_H7_AMD; FINNGEN_R5_H7_CHOROIDRETINA; FINNGEN_R5_H7_MACULADEGEN; FINNGEN_R5_H7_RETINALDISOTH; FINNGEN_R5_I9_NONISCHCARDMYOP; FINNGEN_R5_K11_CHOLELITH; FINNGEN_R5_K11_GALLBILPANC; FINNGEN_R5_KELA_DIAB_INSUL; FINNGEN_R5_KELA_DIAB_INSUL_EXMORE; FINNGEN_R5_KNEE_ARTHROSIS; FINNGEN_R5_M13_ARTHROSIS_KNEE_PRIM_ICD10; FINNGEN_R5_M13_DORSALGIA; FINNGEN_R5_N14_CHRONKIDNEYDIS; FINNGEN_R5_N14_RENFAIL; FINNGEN_R5_R18_DYSPNOEA; FINNGEN_R5_RHEUMA_ENDPOINTS; FINNGEN_R5_RX_CODEINE_TRAMADOL; FINNGEN_R5_T2D; FINNGEN_R5_WET_AMD; GCST005047; GCST006698; GCST010723; NEALE2_1418_1; NEALE2_1428_1; NEALE2_1448_1; NEALE2_1468_5; NEALE2_1538_0; NEALE2_20002_1094; NEALE2_20003_1140871310; NEALE2_20003_1140884600; NEALE2_20107_6; NEALE2_20107_9; NEALE2_20110_6; NEALE2_20110_9; NEALE2_20116_2; NEALE2_6152_5; NEALE2_6154_2; NEALE2_6154_3; NEALE2_6159_4; SAIGE_278; SAIGE_278_1; SAIGE_574; SAIGE_574_1	no_coloc	Cholelithiasis, broad definition with cholecystitis_-0.0702174_0.0145904; "Diabetes, insuline treatment (Kela reimbursement)" (more controls excluded)_-0.0545585_0.013184; "Diabetes, insuline treatment (Kela reimbursement)"_-0.0561257_0.0130512; "Diabetes, varying definitions"_-0.0471372_0.0121052; "Disorders of gallbladder, biliary tract and pancreas"_-0.0689886_0.0134078; "Gonarthrosis,primary"_-0.0560413_0.0146117; "Other diabetes, wide definition"_-0.0483385_0.012784; "Type 2 diabetes, definitions combined"_-0.0469426_0.0134042; "Type 2 diabetes, strict (exclude DM1)"_-0.0472087_0.0134076; Age-related macular degeneration (whether dry or wet)_-0.17987_0.0319439; Back pain | pain type(s) experienced in last month_-0.0295354_0.00640871; Blood clot in the leg (dvt) | blood clot, dvt, bronchitis, emphysema, asthma, rhinitis, eczema, allergy diagnosed by doctor_-0.125917_0.0229282; Butter/spreadable butter | spread type_-0.0765507_0.00599425; Cholelithiasis and cholecystitis_-0.0630868_0.0136306; Cholelithiasis_-0.06205_0.0146855; Cholelithiasis_-0.0728501_0.0148593; Chronic bronchitis/emphysema | illnesses of father_-0.0314637_0.00900199; Chronic bronchitis/emphysema | illnesses of mother_-0.0653241_0.0154246; Chronic kidney disease_-0.120999_0.0293448; Codeine or tramadol medication_-0.0655788_0.0120679; Current | smoking status_-0.032516_0.00901943; Deep venous thrombosis (dvt) | non-cancer illness code, self-reported_-0.0806125_0.0197387; Degeneration of macula and posterior pole_-0.0899252_0.0237192; Diabetes | illnesses of father_-0.0894062_0.0131474; Diabetes | illnesses of mother_-0.0735861_0.00994712; Diabetes mellitus_-0.0456001_0.0121808; Disorders of choroid and retina_-0.0528615_0.0151753; Dorsalgia_-0.0473299_0.0122667; Dry age-related macular degeneration (includes geographic atrophy)_-0.170656_0.03826; Dyspnoea_-0.053534_0.0148856; Early age-related macular degeneration_-0.104702_0.0207862; Finngen Rheumatological endpoints_-0.0402683_0.0104762; Full cream | milk type used_-0.0521686_0.0113369; Glomerulonephritis_-0.103403_0.0269357; Gonarthrosis [arthrosis of knee](FG)_-0.0525974_0.014301; Ibuprofen (e.g. nurofen) | medication for pain relief, constipation, heartburn_-0.0303733_0.00772707; Ibuprofen | treatment/medication code_-0.0291586_0.00829626; Malignant neoplasm of liver and intrahepatic bile ducts (all cancers excluded)_-0.387711_0.10269; Malignant neoplasm of liver and intrahepatic bile ducts_-0.374123_0.102679; Metformin | treatment/medication code_-0.0962413_0.0229321; No | major dietary changes in the last 5 years_-0.0556739_0.00595473; Non-ischemic cardiomyopathy_-0.0687534_0.018117; Obesity_-0.073953_0.0165302; Other (e.g. cornflakes, frosties) | cereal type_-0.0443578_0.00761447; Other retinal disorders_-0.0731657_0.0180975; Overweight, obesity and other hyperalimentation_-0.0697156_0.0163631; Paracetamol | medication for pain relief, constipation, heartburn_-0.0249829_0.00666952; Parental longevity (both parents in top 10%)_-0.0281194_0.0025371; Renal failure_-0.101035_0.0239187; Type 2 diabetes_-0.137945_0.0287052; Wet age-related macular degeneration_-0.216194_0.0411348; White | bread type_-0.0388444_0.00632624	higher Body mass index (bmi); higher Leg fat percentage (right); higher Morning/evening person (chronotype); higher Waist circumference; higher Whole body fat mass; higher Worry too long after an embarrassing experience; lower Mean corpuscular hemoglobin concentration; lower Number of days/week of vigorous physical activity 10+ minutes; lower Parental longevity (mother's attained age); lower Salad / raw vegetable intake	GCST004605; GCST006696; GCST006946; NEALE2_1180; NEALE2_1299; NEALE2_21001_raw; NEALE2_23100_raw; NEALE2_23111_raw; NEALE2_48_raw; NEALE2_904	Body mass index (bmi)_0.8089944_NA; Leg fat percentage (right)_0.974_NA; Mean corpuscular hemoglobin concentration_0.9983766_NA; Morning/evening person (chronotype)_0.9350604_NA; Number of days/week of vigorous physical activity 10+ minutes_0.998_NA; Parental longevity (mother's attained age)_0.607_NA; Salad / raw vegetable intake_0.9511677_NA; Waist circumference_0.92368746_NA; Whole body fat mass_0.72_NA; Worry too long after an embarrassing experience_0.84563315_NA	Body mass index (bmi)_0.107343_0.0134508; Leg fat percentage (right)_0.185618_0.0204773; Mean corpuscular hemoglobin concentration_-0.0181644_0.00423317; Morning/evening person (chronotype)_0.0108957_0.00279528; Number of days/week of vigorous physical activity 10+ minutes_-0.0327442_0.00555655; Parental longevity (mother's attained age)_-0.0360543_0.0027791; Salad / raw vegetable intake_-0.0098074_0.00201504; Waist circumference_0.387716_0.0439541; Whole body fat mass_0.236007_0.0263806; Worry too long after an embarrassing experience_0.0104271_0.00280757	NA	19:44935386:A:G	NECTIN2	18.1531	0.947789	NA	0.947789	9	trans	0.481865	0.0696924	4.70605e-12	NA	NA	Novel Target	NA	NA				NA	trans	NA	NA
ENSG00000186493	chr5	C5orf38	Alzheimer's disease	EFO_0000249	lower_protein_levels	SUN_2018	SAIGE_290_11	Cholelithiasis, broad definition with cholecystitis; "Diabetes, insuline treatment (Kela reimbursement)"; "Diabetes, insuline treatment (Kela reimbursement)" (more controls excluded); "Diabetes, varying definitions"; "Disorders of gallbladder, biliary tract and pancreas"; "Gonarthrosis,primary"; "Other diabetes, wide definition"; "Type 2 diabetes, definitions combined"; "Type 2 diabetes, strict (exclude DM1)"; Age-related macular degeneration (whether dry or wet); Back pain | pain type(s) experienced in last month; Blood clot in the leg (dvt) | blood clot, dvt, bronchitis, emphysema, asthma, rhinitis, eczema, allergy diagnosed by doctor; Butter/spreadable butter | spread type; Cholelithiasis; Cholelithiasis and cholecystitis; Chronic bronchitis/emphysema | illnesses of father; Chronic bronchitis/emphysema | illnesses of mother; Chronic kidney disease; Codeine or tramadol medication; Current | smoking status; Deep venous thrombosis (dvt) | non-cancer illness code, self-reported; Degeneration of macula and posterior pole; Diabetes | illnesses of father; Diabetes | illnesses of mother; Diabetes mellitus; Disorders of choroid and retina; Dorsalgia; Dry age-related macular degeneration (includes geographic atrophy); Dyspnoea; Early age-related macular degeneration; Finngen Rheumatological endpoints; Full cream | milk type used; Glomerulonephritis; Gonarthrosis [arthrosis of knee](FG); Ibuprofen (e.g. nurofen) | medication for pain relief, constipation, heartburn; Ibuprofen | treatment/medication code; Malignant neoplasm of liver and intrahepatic bile ducts; Malignant neoplasm of liver and intrahepatic bile ducts (all cancers excluded); Metformin | treatment/medication code; No | major dietary changes in the last 5 years; Non-ischemic cardiomyopathy; Obesity; Other (e.g. cornflakes, frosties) | cereal type; Other retinal disorders; Overweight, obesity and other hyperalimentation; Paracetamol | medication for pain relief, constipation, heartburn; Parental longevity (both parents in top 10%); Renal failure; Type 2 diabetes; Wet age-related macular degeneration; White | bread type	FINNGEN_R5_C3_LIVER_INTRAHEPATIC_BILE_DUCTS; FINNGEN_R5_C3_LIVER_INTRAHEPATIC_BILE_DUCTS_EXALLC; FINNGEN_R5_CHOLELITH_BROAD; FINNGEN_R5_DIABETES_FG; FINNGEN_R5_DM_OTHER_WIDE; FINNGEN_R5_DRY_AMD; FINNGEN_R5_E4_DIABETES; FINNGEN_R5_E4_DM2_STRICT; FINNGEN_R5_GLOMER_NEPHRITIS; FINNGEN_R5_H7_AMD; FINNGEN_R5_H7_CHOROIDRETINA; FINNGEN_R5_H7_MACULADEGEN; FINNGEN_R5_H7_RETINALDISOTH; FINNGEN_R5_I9_NONISCHCARDMYOP; FINNGEN_R5_K11_CHOLELITH; FINNGEN_R5_K11_GALLBILPANC; FINNGEN_R5_KELA_DIAB_INSUL; FINNGEN_R5_KELA_DIAB_INSUL_EXMORE; FINNGEN_R5_KNEE_ARTHROSIS; FINNGEN_R5_M13_ARTHROSIS_KNEE_PRIM_ICD10; FINNGEN_R5_M13_DORSALGIA; FINNGEN_R5_N14_CHRONKIDNEYDIS; FINNGEN_R5_N14_RENFAIL; FINNGEN_R5_R18_DYSPNOEA; FINNGEN_R5_RHEUMA_ENDPOINTS; FINNGEN_R5_RX_CODEINE_TRAMADOL; FINNGEN_R5_T2D; FINNGEN_R5_WET_AMD; GCST005047; GCST006698; GCST010723; NEALE2_1418_1; NEALE2_1428_1; NEALE2_1448_1; NEALE2_1468_5; NEALE2_1538_0; NEALE2_20002_1094; NEALE2_20003_1140871310; NEALE2_20003_1140884600; NEALE2_20107_6; NEALE2_20107_9; NEALE2_20110_6; NEALE2_20110_9; NEALE2_20116_2; NEALE2_6152_5; NEALE2_6154_2; NEALE2_6154_3; NEALE2_6159_4; SAIGE_278; SAIGE_278_1; SAIGE_574; SAIGE_574_1	no_coloc	Cholelithiasis, broad definition with cholecystitis_-0.0702174_0.0145904; "Diabetes, insuline treatment (Kela reimbursement)" (more controls excluded)_-0.0545585_0.013184; "Diabetes, insuline treatment (Kela reimbursement)"_-0.0561257_0.0130512; "Diabetes, varying definitions"_-0.0471372_0.0121052; "Disorders of gallbladder, biliary tract and pancreas"_-0.0689886_0.0134078; "Gonarthrosis,primary"_-0.0560413_0.0146117; "Other diabetes, wide definition"_-0.0483385_0.012784; "Type 2 diabetes, definitions combined"_-0.0469426_0.0134042; "Type 2 diabetes, strict (exclude DM1)"_-0.0472087_0.0134076; Age-related macular degeneration (whether dry or wet)_-0.17987_0.0319439; Back pain | pain type(s) experienced in last month_-0.0295354_0.00640871; Blood clot in the leg (dvt) | blood clot, dvt, bronchitis, emphysema, asthma, rhinitis, eczema, allergy diagnosed by doctor_-0.125917_0.0229282; Butter/spreadable butter | spread type_-0.0765507_0.00599425; Cholelithiasis and cholecystitis_-0.0630868_0.0136306; Cholelithiasis_-0.06205_0.0146855; Cholelithiasis_-0.0728501_0.0148593; Chronic bronchitis/emphysema | illnesses of father_-0.0314637_0.00900199; Chronic bronchitis/emphysema | illnesses of mother_-0.0653241_0.0154246; Chronic kidney disease_-0.120999_0.0293448; Codeine or tramadol medication_-0.0655788_0.0120679; Current | smoking status_-0.032516_0.00901943; Deep venous thrombosis (dvt) | non-cancer illness code, self-reported_-0.0806125_0.0197387; Degeneration of macula and posterior pole_-0.0899252_0.0237192; Diabetes | illnesses of father_-0.0894062_0.0131474; Diabetes | illnesses of mother_-0.0735861_0.00994712; Diabetes mellitus_-0.0456001_0.0121808; Disorders of choroid and retina_-0.0528615_0.0151753; Dorsalgia_-0.0473299_0.0122667; Dry age-related macular degeneration (includes geographic atrophy)_-0.170656_0.03826; Dyspnoea_-0.053534_0.0148856; Early age-related macular degeneration_-0.104702_0.0207862; Finngen Rheumatological endpoints_-0.0402683_0.0104762; Full cream | milk type used_-0.0521686_0.0113369; Glomerulonephritis_-0.103403_0.0269357; Gonarthrosis [arthrosis of knee](FG)_-0.0525974_0.014301; Ibuprofen (e.g. nurofen) | medication for pain relief, constipation, heartburn_-0.0303733_0.00772707; Ibuprofen | treatment/medication code_-0.0291586_0.00829626; Malignant neoplasm of liver and intrahepatic bile ducts (all cancers excluded)_-0.387711_0.10269; Malignant neoplasm of liver and intrahepatic bile ducts_-0.374123_0.102679; Metformin | treatment/medication code_-0.0962413_0.0229321; No | major dietary changes in the last 5 years_-0.0556739_0.00595473; Non-ischemic cardiomyopathy_-0.0687534_0.018117; Obesity_-0.073953_0.0165302; Other (e.g. cornflakes, frosties) | cereal type_-0.0443578_0.00761447; Other retinal disorders_-0.0731657_0.0180975; Overweight, obesity and other hyperalimentation_-0.0697156_0.0163631; Paracetamol | medication for pain relief, constipation, heartburn_-0.0249829_0.00666952; Parental longevity (both parents in top 10%)_-0.0281194_0.0025371; Renal failure_-0.101035_0.0239187; Type 2 diabetes_-0.137945_0.0287052; Wet age-related macular degeneration_-0.216194_0.0411348; White | bread type_-0.0388444_0.00632624	higher Body mass index (bmi); higher Leg fat percentage (right); higher Morning/evening person (chronotype); higher Waist circumference; higher Whole body fat mass; higher Worry too long after an embarrassing experience; lower Mean corpuscular hemoglobin concentration; lower Number of days/week of vigorous physical activity 10+ minutes; lower Parental longevity (mother's attained age); lower Salad / raw vegetable intake	GCST004605; GCST006696; GCST006946; NEALE2_1180; NEALE2_1299; NEALE2_21001_raw; NEALE2_23100_raw; NEALE2_23111_raw; NEALE2_48_raw; NEALE2_904	Body mass index (bmi)_0.8089944_NA; Leg fat percentage (right)_0.974_NA; Mean corpuscular hemoglobin concentration_0.9983766_NA; Morning/evening person (chronotype)_0.9350604_NA; Number of days/week of vigorous physical activity 10+ minutes_0.998_NA; Parental longevity (mother's attained age)_0.607_NA; Salad / raw vegetable intake_0.9511677_NA; Waist circumference_0.92368746_NA; Whole body fat mass_0.72_NA; Worry too long after an embarrassing experience_0.84563315_NA	Body mass index (bmi)_0.107343_0.0134508; Leg fat percentage (right)_0.185618_0.0204773; Mean corpuscular hemoglobin concentration_-0.0181644_0.00423317; Morning/evening person (chronotype)_0.0108957_0.00279528; Number of days/week of vigorous physical activity 10+ minutes_-0.0327442_0.00555655; Parental longevity (mother's attained age)_-0.0360543_0.0027791; Salad / raw vegetable intake_-0.0098074_0.00201504; Waist circumference_0.387716_0.0439541; Whole body fat mass_0.236007_0.0263806; Worry too long after an embarrassing experience_0.0104271_0.00280757	NA	19:44935386:A:G	NECTIN2	592.63	0.998315	NA	0.998315	7	trans	0.667184	0.111162	1.95001e-09	NA	NA	Novel Target	NA	NA				NA	trans	NA	NA
ENSG00000186493	chr5	C5orf38	Neurological disorders	EFO_0000618	lower_protein_levels	SUN_2018	SAIGE_292	Cholelithiasis, broad definition with cholecystitis; "Diabetes, insuline treatment (Kela reimbursement)"; "Diabetes, insuline treatment (Kela reimbursement)" (more controls excluded); "Diabetes, varying definitions"; "Disorders of gallbladder, biliary tract and pancreas"; "Gonarthrosis,primary"; "Other diabetes, wide definition"; "Type 2 diabetes, definitions combined"; "Type 2 diabetes, strict (exclude DM1)"; Age-related macular degeneration (whether dry or wet); Back pain | pain type(s) experienced in last month; Blood clot in the leg (dvt) | blood clot, dvt, bronchitis, emphysema, asthma, rhinitis, eczema, allergy diagnosed by doctor; Butter/spreadable butter | spread type; Cholelithiasis; Cholelithiasis and cholecystitis; Chronic bronchitis/emphysema | illnesses of father; Chronic bronchitis/emphysema | illnesses of mother; Chronic kidney disease; Codeine or tramadol medication; Current | smoking status; Deep venous thrombosis (dvt) | non-cancer illness code, self-reported; Degeneration of macula and posterior pole; Diabetes | illnesses of father; Diabetes | illnesses of mother; Diabetes mellitus; Disorders of choroid and retina; Dorsalgia; Dry age-related macular degeneration (includes geographic atrophy); Dyspnoea; Early age-related macular degeneration; Finngen Rheumatological endpoints; Full cream | milk type used; Glomerulonephritis; Gonarthrosis [arthrosis of knee](FG); Ibuprofen (e.g. nurofen) | medication for pain relief, constipation, heartburn; Ibuprofen | treatment/medication code; Malignant neoplasm of liver and intrahepatic bile ducts; Malignant neoplasm of liver and intrahepatic bile ducts (all cancers excluded); Metformin | treatment/medication code; No | major dietary changes in the last 5 years; Non-ischemic cardiomyopathy; Obesity; Other (e.g. cornflakes, frosties) | cereal type; Other retinal disorders; Overweight, obesity and other hyperalimentation; Paracetamol | medication for pain relief, constipation, heartburn; Parental longevity (both parents in top 10%); Renal failure; Type 2 diabetes; Wet age-related macular degeneration; White | bread type	FINNGEN_R5_C3_LIVER_INTRAHEPATIC_BILE_DUCTS; FINNGEN_R5_C3_LIVER_INTRAHEPATIC_BILE_DUCTS_EXALLC; FINNGEN_R5_CHOLELITH_BROAD; FINNGEN_R5_DIABETES_FG; FINNGEN_R5_DM_OTHER_WIDE; FINNGEN_R5_DRY_AMD; FINNGEN_R5_E4_DIABETES; FINNGEN_R5_E4_DM2_STRICT; FINNGEN_R5_GLOMER_NEPHRITIS; FINNGEN_R5_H7_AMD; FINNGEN_R5_H7_CHOROIDRETINA; FINNGEN_R5_H7_MACULADEGEN; FINNGEN_R5_H7_RETINALDISOTH; FINNGEN_R5_I9_NONISCHCARDMYOP; FINNGEN_R5_K11_CHOLELITH; FINNGEN_R5_K11_GALLBILPANC; FINNGEN_R5_KELA_DIAB_INSUL; FINNGEN_R5_KELA_DIAB_INSUL_EXMORE; FINNGEN_R5_KNEE_ARTHROSIS; FINNGEN_R5_M13_ARTHROSIS_KNEE_PRIM_ICD10; FINNGEN_R5_M13_DORSALGIA; FINNGEN_R5_N14_CHRONKIDNEYDIS; FINNGEN_R5_N14_RENFAIL; FINNGEN_R5_R18_DYSPNOEA; FINNGEN_R5_RHEUMA_ENDPOINTS; FINNGEN_R5_RX_CODEINE_TRAMADOL; FINNGEN_R5_T2D; FINNGEN_R5_WET_AMD; GCST005047; GCST006698; GCST010723; NEALE2_1418_1; NEALE2_1428_1; NEALE2_1448_1; NEALE2_1468_5; NEALE2_1538_0; NEALE2_20002_1094; NEALE2_20003_1140871310; NEALE2_20003_1140884600; NEALE2_20107_6; NEALE2_20107_9; NEALE2_20110_6; NEALE2_20110_9; NEALE2_20116_2; NEALE2_6152_5; NEALE2_6154_2; NEALE2_6154_3; NEALE2_6159_4; SAIGE_278; SAIGE_278_1; SAIGE_574; SAIGE_574_1	no_coloc	Cholelithiasis, broad definition with cholecystitis_-0.0702174_0.0145904; "Diabetes, insuline treatment (Kela reimbursement)" (more controls excluded)_-0.0545585_0.013184; "Diabetes, insuline treatment (Kela reimbursement)"_-0.0561257_0.0130512; "Diabetes, varying definitions"_-0.0471372_0.0121052; "Disorders of gallbladder, biliary tract and pancreas"_-0.0689886_0.0134078; "Gonarthrosis,primary"_-0.0560413_0.0146117; "Other diabetes, wide definition"_-0.0483385_0.012784; "Type 2 diabetes, definitions combined"_-0.0469426_0.0134042; "Type 2 diabetes, strict (exclude DM1)"_-0.0472087_0.0134076; Age-related macular degeneration (whether dry or wet)_-0.17987_0.0319439; Back pain | pain type(s) experienced in last month_-0.0295354_0.00640871; Blood clot in the leg (dvt) | blood clot, dvt, bronchitis, emphysema, asthma, rhinitis, eczema, allergy diagnosed by doctor_-0.125917_0.0229282; Butter/spreadable butter | spread type_-0.0765507_0.00599425; Cholelithiasis and cholecystitis_-0.0630868_0.0136306; Cholelithiasis_-0.06205_0.0146855; Cholelithiasis_-0.0728501_0.0148593; Chronic bronchitis/emphysema | illnesses of father_-0.0314637_0.00900199; Chronic bronchitis/emphysema | illnesses of mother_-0.0653241_0.0154246; Chronic kidney disease_-0.120999_0.0293448; Codeine or tramadol medication_-0.0655788_0.0120679; Current | smoking status_-0.032516_0.00901943; Deep venous thrombosis (dvt) | non-cancer illness code, self-reported_-0.0806125_0.0197387; Degeneration of macula and posterior pole_-0.0899252_0.0237192; Diabetes | illnesses of father_-0.0894062_0.0131474; Diabetes | illnesses of mother_-0.0735861_0.00994712; Diabetes mellitus_-0.0456001_0.0121808; Disorders of choroid and retina_-0.0528615_0.0151753; Dorsalgia_-0.0473299_0.0122667; Dry age-related macular degeneration (includes geographic atrophy)_-0.170656_0.03826; Dyspnoea_-0.053534_0.0148856; Early age-related macular degeneration_-0.104702_0.0207862; Finngen Rheumatological endpoints_-0.0402683_0.0104762; Full cream | milk type used_-0.0521686_0.0113369; Glomerulonephritis_-0.103403_0.0269357; Gonarthrosis [arthrosis of knee](FG)_-0.0525974_0.014301; Ibuprofen (e.g. nurofen) | medication for pain relief, constipation, heartburn_-0.0303733_0.00772707; Ibuprofen | treatment/medication code_-0.0291586_0.00829626; Malignant neoplasm of liver and intrahepatic bile ducts (all cancers excluded)_-0.387711_0.10269; Malignant neoplasm of liver and intrahepatic bile ducts_-0.374123_0.102679; Metformin | treatment/medication code_-0.0962413_0.0229321; No | major dietary changes in the last 5 years_-0.0556739_0.00595473; Non-ischemic cardiomyopathy_-0.0687534_0.018117; Obesity_-0.073953_0.0165302; Other (e.g. cornflakes, frosties) | cereal type_-0.0443578_0.00761447; Other retinal disorders_-0.0731657_0.0180975; Overweight, obesity and other hyperalimentation_-0.0697156_0.0163631; Paracetamol | medication for pain relief, constipation, heartburn_-0.0249829_0.00666952; Parental longevity (both parents in top 10%)_-0.0281194_0.0025371; Renal failure_-0.101035_0.0239187; Type 2 diabetes_-0.137945_0.0287052; Wet age-related macular degeneration_-0.216194_0.0411348; White | bread type_-0.0388444_0.00632624	higher Body mass index (bmi); higher Leg fat percentage (right); higher Morning/evening person (chronotype); higher Waist circumference; higher Whole body fat mass; higher Worry too long after an embarrassing experience; lower Mean corpuscular hemoglobin concentration; lower Number of days/week of vigorous physical activity 10+ minutes; lower Parental longevity (mother's attained age); lower Salad / raw vegetable intake	GCST004605; GCST006696; GCST006946; NEALE2_1180; NEALE2_1299; NEALE2_21001_raw; NEALE2_23100_raw; NEALE2_23111_raw; NEALE2_48_raw; NEALE2_904	Body mass index (bmi)_0.8089944_NA; Leg fat percentage (right)_0.974_NA; Mean corpuscular hemoglobin concentration_0.9983766_NA; Morning/evening person (chronotype)_0.9350604_NA; Number of days/week of vigorous physical activity 10+ minutes_0.998_NA; Parental longevity (mother's attained age)_0.607_NA; Salad / raw vegetable intake_0.9511677_NA; Waist circumference_0.92368746_NA; Whole body fat mass_0.72_NA; Worry too long after an embarrassing experience_0.84563315_NA	Body mass index (bmi)_0.107343_0.0134508; Leg fat percentage (right)_0.185618_0.0204773; Mean corpuscular hemoglobin concentration_-0.0181644_0.00423317; Morning/evening person (chronotype)_0.0108957_0.00279528; Number of days/week of vigorous physical activity 10+ minutes_-0.0327442_0.00555655; Parental longevity (mother's attained age)_-0.0360543_0.0027791; Salad / raw vegetable intake_-0.0098074_0.00201504; Waist circumference_0.387716_0.0439541; Whole body fat mass_0.236007_0.0263806; Worry too long after an embarrassing experience_0.0104271_0.00280757	NA	19:44908684:T:C	APOE	825.62	0.999	NA	0.999	11	trans	0.227085	0.0325763	3.14966e-12	NA	NA	Novel Target	NA	NA				NA	trans	NA	NA
ENSG00000186493	chr5	C5orf38	Altered mental status	EFO_0003935	lower_protein_levels	SUN_2018	SAIGE_292_4	Cholelithiasis, broad definition with cholecystitis; "Diabetes, insuline treatment (Kela reimbursement)"; "Diabetes, insuline treatment (Kela reimbursement)" (more controls excluded); "Diabetes, varying definitions"; "Disorders of gallbladder, biliary tract and pancreas"; "Gonarthrosis,primary"; "Other diabetes, wide definition"; "Type 2 diabetes, definitions combined"; "Type 2 diabetes, strict (exclude DM1)"; Age-related macular degeneration (whether dry or wet); Back pain | pain type(s) experienced in last month; Blood clot in the leg (dvt) | blood clot, dvt, bronchitis, emphysema, asthma, rhinitis, eczema, allergy diagnosed by doctor; Butter/spreadable butter | spread type; Cholelithiasis; Cholelithiasis and cholecystitis; Chronic bronchitis/emphysema | illnesses of father; Chronic bronchitis/emphysema | illnesses of mother; Chronic kidney disease; Codeine or tramadol medication; Current | smoking status; Deep venous thrombosis (dvt) | non-cancer illness code, self-reported; Degeneration of macula and posterior pole; Diabetes | illnesses of father; Diabetes | illnesses of mother; Diabetes mellitus; Disorders of choroid and retina; Dorsalgia; Dry age-related macular degeneration (includes geographic atrophy); Dyspnoea; Early age-related macular degeneration; Finngen Rheumatological endpoints; Full cream | milk type used; Glomerulonephritis; Gonarthrosis [arthrosis of knee](FG); Ibuprofen (e.g. nurofen) | medication for pain relief, constipation, heartburn; Ibuprofen | treatment/medication code; Malignant neoplasm of liver and intrahepatic bile ducts; Malignant neoplasm of liver and intrahepatic bile ducts (all cancers excluded); Metformin | treatment/medication code; No | major dietary changes in the last 5 years; Non-ischemic cardiomyopathy; Obesity; Other (e.g. cornflakes, frosties) | cereal type; Other retinal disorders; Overweight, obesity and other hyperalimentation; Paracetamol | medication for pain relief, constipation, heartburn; Parental longevity (both parents in top 10%); Renal failure; Type 2 diabetes; Wet age-related macular degeneration; White | bread type	FINNGEN_R5_C3_LIVER_INTRAHEPATIC_BILE_DUCTS; FINNGEN_R5_C3_LIVER_INTRAHEPATIC_BILE_DUCTS_EXALLC; FINNGEN_R5_CHOLELITH_BROAD; FINNGEN_R5_DIABETES_FG; FINNGEN_R5_DM_OTHER_WIDE; FINNGEN_R5_DRY_AMD; FINNGEN_R5_E4_DIABETES; FINNGEN_R5_E4_DM2_STRICT; FINNGEN_R5_GLOMER_NEPHRITIS; FINNGEN_R5_H7_AMD; FINNGEN_R5_H7_CHOROIDRETINA; FINNGEN_R5_H7_MACULADEGEN; FINNGEN_R5_H7_RETINALDISOTH; FINNGEN_R5_I9_NONISCHCARDMYOP; FINNGEN_R5_K11_CHOLELITH; FINNGEN_R5_K11_GALLBILPANC; FINNGEN_R5_KELA_DIAB_INSUL; FINNGEN_R5_KELA_DIAB_INSUL_EXMORE; FINNGEN_R5_KNEE_ARTHROSIS; FINNGEN_R5_M13_ARTHROSIS_KNEE_PRIM_ICD10; FINNGEN_R5_M13_DORSALGIA; FINNGEN_R5_N14_CHRONKIDNEYDIS; FINNGEN_R5_N14_RENFAIL; FINNGEN_R5_R18_DYSPNOEA; FINNGEN_R5_RHEUMA_ENDPOINTS; FINNGEN_R5_RX_CODEINE_TRAMADOL; FINNGEN_R5_T2D; FINNGEN_R5_WET_AMD; GCST005047; GCST006698; GCST010723; NEALE2_1418_1; NEALE2_1428_1; NEALE2_1448_1; NEALE2_1468_5; NEALE2_1538_0; NEALE2_20002_1094; NEALE2_20003_1140871310; NEALE2_20003_1140884600; NEALE2_20107_6; NEALE2_20107_9; NEALE2_20110_6; NEALE2_20110_9; NEALE2_20116_2; NEALE2_6152_5; NEALE2_6154_2; NEALE2_6154_3; NEALE2_6159_4; SAIGE_278; SAIGE_278_1; SAIGE_574; SAIGE_574_1	no_coloc	Cholelithiasis, broad definition with cholecystitis_-0.0702174_0.0145904; "Diabetes, insuline treatment (Kela reimbursement)" (more controls excluded)_-0.0545585_0.013184; "Diabetes, insuline treatment (Kela reimbursement)"_-0.0561257_0.0130512; "Diabetes, varying definitions"_-0.0471372_0.0121052; "Disorders of gallbladder, biliary tract and pancreas"_-0.0689886_0.0134078; "Gonarthrosis,primary"_-0.0560413_0.0146117; "Other diabetes, wide definition"_-0.0483385_0.012784; "Type 2 diabetes, definitions combined"_-0.0469426_0.0134042; "Type 2 diabetes, strict (exclude DM1)"_-0.0472087_0.0134076; Age-related macular degeneration (whether dry or wet)_-0.17987_0.0319439; Back pain | pain type(s) experienced in last month_-0.0295354_0.00640871; Blood clot in the leg (dvt) | blood clot, dvt, bronchitis, emphysema, asthma, rhinitis, eczema, allergy diagnosed by doctor_-0.125917_0.0229282; Butter/spreadable butter | spread type_-0.0765507_0.00599425; Cholelithiasis and cholecystitis_-0.0630868_0.0136306; Cholelithiasis_-0.06205_0.0146855; Cholelithiasis_-0.0728501_0.0148593; Chronic bronchitis/emphysema | illnesses of father_-0.0314637_0.00900199; Chronic bronchitis/emphysema | illnesses of mother_-0.0653241_0.0154246; Chronic kidney disease_-0.120999_0.0293448; Codeine or tramadol medication_-0.0655788_0.0120679; Current | smoking status_-0.032516_0.00901943; Deep venous thrombosis (dvt) | non-cancer illness code, self-reported_-0.0806125_0.0197387; Degeneration of macula and posterior pole_-0.0899252_0.0237192; Diabetes | illnesses of father_-0.0894062_0.0131474; Diabetes | illnesses of mother_-0.0735861_0.00994712; Diabetes mellitus_-0.0456001_0.0121808; Disorders of choroid and retina_-0.0528615_0.0151753; Dorsalgia_-0.0473299_0.0122667; Dry age-related macular degeneration (includes geographic atrophy)_-0.170656_0.03826; Dyspnoea_-0.053534_0.0148856; Early age-related macular degeneration_-0.104702_0.0207862; Finngen Rheumatological endpoints_-0.0402683_0.0104762; Full cream | milk type used_-0.0521686_0.0113369; Glomerulonephritis_-0.103403_0.0269357; Gonarthrosis [arthrosis of knee](FG)_-0.0525974_0.014301; Ibuprofen (e.g. nurofen) | medication for pain relief, constipation, heartburn_-0.0303733_0.00772707; Ibuprofen | treatment/medication code_-0.0291586_0.00829626; Malignant neoplasm of liver and intrahepatic bile ducts (all cancers excluded)_-0.387711_0.10269; Malignant neoplasm of liver and intrahepatic bile ducts_-0.374123_0.102679; Metformin | treatment/medication code_-0.0962413_0.0229321; No | major dietary changes in the last 5 years_-0.0556739_0.00595473; Non-ischemic cardiomyopathy_-0.0687534_0.018117; Obesity_-0.073953_0.0165302; Other (e.g. cornflakes, frosties) | cereal type_-0.0443578_0.00761447; Other retinal disorders_-0.0731657_0.0180975; Overweight, obesity and other hyperalimentation_-0.0697156_0.0163631; Paracetamol | medication for pain relief, constipation, heartburn_-0.0249829_0.00666952; Parental longevity (both parents in top 10%)_-0.0281194_0.0025371; Renal failure_-0.101035_0.0239187; Type 2 diabetes_-0.137945_0.0287052; Wet age-related macular degeneration_-0.216194_0.0411348; White | bread type_-0.0388444_0.00632624	higher Body mass index (bmi); higher Leg fat percentage (right); higher Morning/evening person (chronotype); higher Waist circumference; higher Whole body fat mass; higher Worry too long after an embarrassing experience; lower Mean corpuscular hemoglobin concentration; lower Number of days/week of vigorous physical activity 10+ minutes; lower Parental longevity (mother's attained age); lower Salad / raw vegetable intake	GCST004605; GCST006696; GCST006946; NEALE2_1180; NEALE2_1299; NEALE2_21001_raw; NEALE2_23100_raw; NEALE2_23111_raw; NEALE2_48_raw; NEALE2_904	Body mass index (bmi)_0.8089944_NA; Leg fat percentage (right)_0.974_NA; Mean corpuscular hemoglobin concentration_0.9983766_NA; Morning/evening person (chronotype)_0.9350604_NA; Number of days/week of vigorous physical activity 10+ minutes_0.998_NA; Parental longevity (mother's attained age)_0.607_NA; Salad / raw vegetable intake_0.9511677_NA; Waist circumference_0.92368746_NA; Whole body fat mass_0.72_NA; Worry too long after an embarrassing experience_0.84563315_NA	Body mass index (bmi)_0.107343_0.0134508; Leg fat percentage (right)_0.185618_0.0204773; Mean corpuscular hemoglobin concentration_-0.0181644_0.00423317; Morning/evening person (chronotype)_0.0108957_0.00279528; Number of days/week of vigorous physical activity 10+ minutes_-0.0327442_0.00555655; Parental longevity (mother's attained age)_-0.0360543_0.0027791; Salad / raw vegetable intake_-0.0098074_0.00201504; Waist circumference_0.387716_0.0439541; Whole body fat mass_0.236007_0.0263806; Worry too long after an embarrassing experience_0.0104271_0.00280757	NA	19:44908684:T:C	APOE	104.262	0.990491	NA	0.990491	12	trans	0.209686	0.0363129	7.72214e-09	NA	NA	Novel Target	NA	NA				NA	trans	NA	NA
ENSG00000172724	chr9	CCL19	Fed-up feelings	EFO_0009588	lower_protein_levels	SUN_2018	NEALE2_1960	Benign neoplasm of colon, rectum, anus and anal canal; "Benign neoplasm: Rectum, anus and anal canal"; "Benign neoplasm: Rectum, anus and anal canal" (all cancers excluded); "Hypothyroidism, other/unspecified"; "Hypothyroidism, strict autoimmune, 3 medication purchases required"; "Hypothyroidism, strict autoimmune"; "Seropositive rheumatoid arthritis, strict definition"; "Seropositive rheumatoid arthritis, wide"; "Type 1 diabetes, wide definition, subgroup 1"; Autoimmune diseases; Benign neoplasm: Rectum; Benign neoplasm: Rectum (all cancers excluded); Bullous disorders; Celiac disease; Coeliac disease; Crohn's disease; Dermatitis herpetiformis; Disorders of iron metabolism; Disorders of the thyroid gland; Folic acid product | treatment/medication code; Inflammatory bowel disease; Inflammatory bowel disease and other gastroenteritis and colitis; Intestinal malabsorbtion; Intestinal malabsorption (non-celiac); Malabsorption/coeliac disease | non-cancer illness code, self-reported; Membranous nephropathy; Methotrexate | treatment/medication code; Multiple sclerosis; No | hearing difficulty/problems; Other bullous disorders; Other diseases of the digestive system; Other/unspecified seropositiverheumatoid arthritis; Rheumatoid arthritis; Seropositive rheumatoid arthritis; Type 1 diabetes; Type 1 diabetes without complications; Type 2 diabetes; Ulcerative colitis; Ulcerative colitis | non-cancer illness code, self-reported	FINNGEN_R5_AUTOIMMUNE; FINNGEN_R5_CD2_BENIGN_COLORECANI; FINNGEN_R5_CD2_BENIGN_RECTUM; FINNGEN_R5_CD2_BENIGN_RECTUM_ANAL; FINNGEN_R5_CD2_BENIGN_RECTUM_ANAL_EXALLC; FINNGEN_R5_CD2_BENIGN_RECTUM_EXALLC; FINNGEN_R5_E4_DM1; FINNGEN_R5_E4_DM1NOCOMP; FINNGEN_R5_E4_HYTHY_AI_STRICT; FINNGEN_R5_E4_HYTHY_AI_STRICT_PURCH; FINNGEN_R5_E4_HYTHYNAS; FINNGEN_R5_E4_THYROID; FINNGEN_R5_K11_COELIAC; FINNGEN_R5_K11_MALABSORB; FINNGEN_R5_K11_OTHDIG; FINNGEN_R5_L12_BULLOTH; FINNGEN_R5_L12_BULLOUS; FINNGEN_R5_L12_DERMATHERP; FINNGEN_R5_M13_RHEUMA; FINNGEN_R5_M13_RHEUMA_INCLAVO; FINNGEN_R5_RHEUMA_SEROPOS; FINNGEN_R5_RHEUMA_SEROPOS_OTH; FINNGEN_R5_RHEUMA_SEROPOS_STRICT; FINNGEN_R5_RHEUMA_SEROPOS_WIDE; FINNGEN_R5_T1D_WIDE1; GCST000679; GCST001725; GCST001728; GCST001729; GCST005413; GCST010005; NEALE2_20002_1456; NEALE2_20002_1463; NEALE2_20003_1140869848; NEALE2_20003_1140870422; NEALE2_2247_0; SAIGE_275_1; SAIGE_335; SAIGE_555; SAIGE_555_2; SAIGE_557; SAIGE_557_1	no_coloc	Benign neoplasm of colon, rectum, anus and anal canal_-0.127821_0.0365124; "Benign neoplasm: Rectum, anus and anal canal" (all cancers excluded)_-0.253786_0.0677365; "Benign neoplasm: Rectum, anus and anal canal"_-0.254848_0.067027; "Hypothyroidism, other/unspecified"_-0.122149_0.0319501; "Hypothyroidism, other/unspecified"_-0.141968_0.0340176; "Hypothyroidism, strict autoimmune, 3 medication purchases required"_-0.123873_0.0321383; "Hypothyroidism, strict autoimmune, 3 medication purchases required"_-0.144521_0.0341793; "Hypothyroidism, strict autoimmune"_-0.153183_0.0367549; "Hypothyroidism, strict autoimmune"_-0.182964_0.0385166; "Seropositive rheumatoid arthritis, strict definition"_-0.751326_0.158817; "Seropositive rheumatoid arthritis, strict definition"_-0.910512_0.160194; "Seropositive rheumatoid arthritis, wide"_-0.40809_0.0859356; "Seropositive rheumatoid arthritis, wide"_-0.499761_0.0870624; "Type 1 diabetes, wide definition, subgroup 1"_-0.25315_0.0689857; Autoimmune diseases_-0.15252_0.0326126; Autoimmune diseases_-0.183602_0.0328948; Benign neoplasm: Rectum (all cancers excluded)_-0.274804_0.0739368; Benign neoplasm: Rectum_-0.275988_0.07329; Bullous disorders_-0.515222_0.127955; Celiac disease_-0.542062_0.110071; Celiac disease_-0.827586_0.228063; Coeliac disease_-0.724005_0.148702; Coeliac disease_-0.882597_0.148804; Crohn's disease_-0.65435_0.127575; Dermatitis herpetiformis_-0.721353_0.203493; Disorders of iron metabolism_-0.442236_0.111784; Disorders of the thyroid gland_-0.109108_0.030122; Folic acid product | treatment/medication code_-0.351895_0.0892716; Inflammatory bowel disease and other gastroenteritis and colitis_-0.184356_0.038595; Inflammatory bowel disease_-0.673062_0.109821; Intestinal malabsorbtion_-0.575177_0.137689; Intestinal malabsorption (non-celiac)_-0.531099_0.110024; Malabsorption/coeliac disease | non-cancer illness code, self-reported_-0.965869_0.246218; Malabsorption/coeliac disease | non-cancer illness code, self-reported_-1.21608_0.266523; Membranous nephropathy_-1.38159_0.36574; Membranous nephropathy_-2.12597_0.340238; Methotrexate | treatment/medication code_-0.510931_0.118191; Multiple sclerosis_-0.249335_0.0649962; No | hearing difficulty/problems_-0.121743_0.0346003; Other bullous disorders_-0.747082_0.208963; Other bullous disorders_-0.775271_0.180033; Other diseases of the digestive system_-0.180902_0.0486867; Other diseases of the digestive system_-0.187725_0.0412916; Other/unspecified seropositiverheumatoid arthritis_-0.410875_0.0864705; Other/unspecified seropositiverheumatoid arthritis_-0.503589_0.0876202; Rheumatoid arthritis_-0.183624_0.0464824; Rheumatoid arthritis_-0.19003_0.0455467; Rheumatoid arthritis_-0.209284_0.0565425; Rheumatoid arthritis_-0.212732_0.055986; Rheumatoid arthritis_-0.851297_0.193787; Rheumatoid arthritis_-0.940155_0.181121; Seropositive rheumatoid arthritis_-0.400398_0.0852229; Seropositive rheumatoid arthritis_-0.489871_0.0865536; Type 1 diabetes without complications_-0.259372_0.0693334; Type 1 diabetes_-0.215664_0.0616597; Type 2 diabetes_-0.167815_0.0467132; Ulcerative colitis | non-cancer illness code, self-reported_-0.426167_0.120729; Ulcerative colitis_-0.203419_0.0422216; Ulcerative colitis_-0.614703_0.128737	higher Lung function (FVC); higher Year ended full time education; lower Depressed affect	GCST006475; GCST007429; NEALE2_22501_raw	Depressed affect_0.9358619_NA; Lung function (FVC)_0.741_NA; Year ended full time education_0.89668185_NA	Depressed affect_-0.0349667_0.00813852; Lung function (FVC)_0.0251275_0.00407324; Year ended full time education_0.218497_0.0510525	NA	3:49605740:AATAT:A	UBA7	11.2983	0.918688	NA	0.918688	3	trans	0.0808838	0.0165419	1.01029e-06	NA	NA	Novel Target	NA	NA				NA	trans	NA	NA
ENSG00000136280	chr7	CCM2	Inflammatory bowel disease [EA]	EFO_0003767	lower_protein_levels	SUN_2018	GCST003043	NA	NA	NA	NA	higher Systolic blood pressure, automated reading	NEALE2_4080_raw	Systolic blood pressure, automated reading_0.92247045_NA	Systolic blood pressure, automated reading_0.690799_0.180377	NA	3:49684099:G:A	MST1	93.9315	0.989	NA	0.989	1	trans	1.03313	0.190655	5.99864e-08	NA	NA	Novel Target	NA	NA				NA	trans	NA	NA
ENSG00000136280	chr7	CCM2	Crohn's disease [EA]	EFO_0000384	lower_protein_levels	SUN_2018	GCST003044	NA	NA	NA	NA	higher Systolic blood pressure, automated reading	NEALE2_4080_raw	Systolic blood pressure, automated reading_0.92247045_NA	Systolic blood pressure, automated reading_0.690799_0.180377	NA	3:49684099:G:A	MST1	90.7414	0.989081	NA	0.989081	1	trans	0.987358	0.189022	1.75563e-07	NA	NA	Novel Target	NA	NA				NA	trans	NA	NA
ENSG00000136280	chr7	CCM2	Ulcerative colitis [EA]	EFO_0000729	lower_protein_levels	SUN_2018	GCST003045	NA	NA	NA	NA	higher Systolic blood pressure, automated reading	NEALE2_4080_raw	Systolic blood pressure, automated reading_0.92247045_NA	Systolic blood pressure, automated reading_0.690799_0.180377	NA	3:49684099:G:A	MST1	98.0198	0.99	NA	0.99	1	trans	1.08894	0.20628	1.29929e-07	NA	NA	Novel Target	NA	NA				NA	trans	NA	NA
ENSG00000091972	chr3	CD200	High cholesterol | non-cancer illness code, self-reported	HP_0003124	higher_protein_levels	SUN_2018	NEALE2_20002_1473	Duodenal ulcer; High blood pressure | vascular/heart problems diagnosed by doctor; Hypertension | non-cancer illness code, self-reported	FINNGEN_R5_K11_DULC; NEALE2_20002_1065; NEALE2_6150_4	no_coloc	Duodenal ulcer_1.17027_0.314378; High blood pressure | vascular/heart problems diagnosed by doctor_0.222211_0.0528432; Hypertension | non-cancer illness code, self-reported_0.206288_0.0511147	higher Arm predicted mass (left); higher Arm predicted mass (right); higher Forced expiratory volume in 1-second (fev1); higher Forced vital capacity (fvc), best measure; higher Granulocyte count; higher Hand grip strength (left); higher Heel bone mineral density; higher Heel bone mineral density (bmd) t-score, automated (right); higher Heel quantitative ultrasound index (qui), direct entry; higher Hematocrit; higher Hemoglobin concentration; higher Monocyte count; higher Neutrophil count; higher Neutrophill percentage; higher Pulse rate, automated reading; higher Red blood cell count; higher White blood cell count; lower Arm fat percentage (right)	GCST004601; GCST004604; GCST004610; GCST004614; GCST004615; GCST004625; GCST004629; GCST006288; GCST90002374; NEALE2_102_raw; NEALE2_20151_raw; NEALE2_23119_raw; NEALE2_23122_raw; NEALE2_23126_raw; NEALE2_30200_raw; NEALE2_3063_raw; NEALE2_3147_raw; NEALE2_4125_raw; NEALE2_46_raw	Arm fat percentage (right)_0.9977933_NA; Arm predicted mass (left)_0.9979186_NA; Arm predicted mass (right)_0.9977164_NA; Forced expiratory volume in 1-second (fev1)_0.9972897_NA; Forced vital capacity (fvc), best measure_0.9704769_NA; Granulocyte count_0.9982657_NA; Hand grip strength (left)_0.99576586_NA; Heel bone mineral density (bmd) t-score, automated (right)_0.998_NA; Heel bone mineral density_0.9979048_NA; Heel quantitative ultrasound index (qui), direct entry_0.9980656_NA; Hematocrit_0.998_NA; Hemoglobin concentration_0.9978513_NA; Monocyte count_0.9982497_NA; Neutrophil count_0.9982663_NA; Neutrophill percentage_0.948_NA; Pulse rate, automated reading_0.9957958_NA; Red blood cell count_0.99775255_NA; White blood cell count_0.9982141_NA; White blood cell count_0.9999793_NA	Arm fat percentage (right)_-0.786108_0.183905; Arm predicted mass (left)_0.040412_0.0101944; Arm predicted mass (right)_0.0366789_0.00938494; Forced expiratory volume in 1-second (fev1)_0.0775314_0.0167208; Forced vital capacity (fvc), best measure_0.0821865_0.0193373; Granulocyte count_0.229024_0.0470028; Hand grip strength (left)_0.607005_0.162979; Heel bone mineral density (bmd) t-score, automated (right)_0.183807_0.0468341; Heel bone mineral density_0.175143_0.0384176; Heel quantitative ultrasound index (qui), direct entry_2.86814_0.674521; Hematocrit_0.411218_0.0755045; Hemoglobin concentration_0.439143_0.0801325; Monocyte count_0.245136_0.04931; Neutrophil count_0.219471_0.045573; Neutrophill percentage_0.653584_0.179868; Pulse rate, automated reading_0.935362_0.249838; Red blood cell count_0.408842_0.0751741; White blood cell count_0.231546_0.0423862; White blood cell count_0.232092_0.0474316	NA	9:133274295:A:T	ABO	466.285	0.997851	NA	0.997851	1	trans	-0.483695	0.0972287	6.53093e-07	CHEMBL1743067_2	NA	Repositioning opportunity	NA	NA				NA	trans	NA	NA
ENSG00000091972	chr3	CD200	Simvastatin | treatment/medication code	CHEBI_9150	higher_protein_levels	SUN_2018	NEALE2_20003_1140861958	Duodenal ulcer; High blood pressure | vascular/heart problems diagnosed by doctor; Hypertension | non-cancer illness code, self-reported	FINNGEN_R5_K11_DULC; NEALE2_20002_1065; NEALE2_6150_4	no_coloc	Duodenal ulcer_1.17027_0.314378; High blood pressure | vascular/heart problems diagnosed by doctor_0.222211_0.0528432; Hypertension | non-cancer illness code, self-reported_0.206288_0.0511147	higher Arm predicted mass (left); higher Arm predicted mass (right); higher Forced expiratory volume in 1-second (fev1); higher Forced vital capacity (fvc), best measure; higher Granulocyte count; higher Hand grip strength (left); higher Heel bone mineral density; higher Heel bone mineral density (bmd) t-score, automated (right); higher Heel quantitative ultrasound index (qui), direct entry; higher Hematocrit; higher Hemoglobin concentration; higher Monocyte count; higher Neutrophil count; higher Neutrophill percentage; higher Pulse rate, automated reading; higher Red blood cell count; higher White blood cell count; lower Arm fat percentage (right)	GCST004601; GCST004604; GCST004610; GCST004614; GCST004615; GCST004625; GCST004629; GCST006288; GCST90002374; NEALE2_102_raw; NEALE2_20151_raw; NEALE2_23119_raw; NEALE2_23122_raw; NEALE2_23126_raw; NEALE2_30200_raw; NEALE2_3063_raw; NEALE2_3147_raw; NEALE2_4125_raw; NEALE2_46_raw	Arm fat percentage (right)_0.9977933_NA; Arm predicted mass (left)_0.9979186_NA; Arm predicted mass (right)_0.9977164_NA; Forced expiratory volume in 1-second (fev1)_0.9972897_NA; Forced vital capacity (fvc), best measure_0.9704769_NA; Granulocyte count_0.9982657_NA; Hand grip strength (left)_0.99576586_NA; Heel bone mineral density (bmd) t-score, automated (right)_0.998_NA; Heel bone mineral density_0.9979048_NA; Heel quantitative ultrasound index (qui), direct entry_0.9980656_NA; Hematocrit_0.998_NA; Hemoglobin concentration_0.9978513_NA; Monocyte count_0.9982497_NA; Neutrophil count_0.9982663_NA; Neutrophill percentage_0.948_NA; Pulse rate, automated reading_0.9957958_NA; Red blood cell count_0.99775255_NA; White blood cell count_0.9982141_NA; White blood cell count_0.9999793_NA	Arm fat percentage (right)_-0.786108_0.183905; Arm predicted mass (left)_0.040412_0.0101944; Arm predicted mass (right)_0.0366789_0.00938494; Forced expiratory volume in 1-second (fev1)_0.0775314_0.0167208; Forced vital capacity (fvc), best measure_0.0821865_0.0193373; Granulocyte count_0.229024_0.0470028; Hand grip strength (left)_0.607005_0.162979; Heel bone mineral density (bmd) t-score, automated (right)_0.183807_0.0468341; Heel bone mineral density_0.175143_0.0384176; Heel quantitative ultrasound index (qui), direct entry_2.86814_0.674521; Hematocrit_0.411218_0.0755045; Hemoglobin concentration_0.439143_0.0801325; Monocyte count_0.245136_0.04931; Neutrophil count_0.219471_0.045573; Neutrophill percentage_0.653584_0.179868; Pulse rate, automated reading_0.935362_0.249838; Red blood cell count_0.408842_0.0751741; White blood cell count_0.231546_0.0423862; White blood cell count_0.232092_0.0474316	NA	9:133274295:A:T	ABO	492.406	0.997965	NA	0.997965	1	trans	-0.323659	0.0754354	1.78239e-05	CHEMBL1743067_2	NA	Repositioning opportunity	NA	NA				NA	trans	NA	NA
ENSG00000091972	chr3	CD200	Warfarin | treatment/medication code	EFO_0007010	higher_protein_levels	SUN_2018	NEALE2_20003_1140888266; NEALE2_20003_1141146234	Duodenal ulcer; High blood pressure | vascular/heart problems diagnosed by doctor; Hypertension | non-cancer illness code, self-reported	FINNGEN_R5_K11_DULC; NEALE2_20002_1065; NEALE2_6150_4	no_coloc	Duodenal ulcer_1.17027_0.314378; High blood pressure | vascular/heart problems diagnosed by doctor_0.222211_0.0528432; Hypertension | non-cancer illness code, self-reported_0.206288_0.0511147	higher Arm predicted mass (left); higher Arm predicted mass (right); higher Forced expiratory volume in 1-second (fev1); higher Forced vital capacity (fvc), best measure; higher Granulocyte count; higher Hand grip strength (left); higher Heel bone mineral density; higher Heel bone mineral density (bmd) t-score, automated (right); higher Heel quantitative ultrasound index (qui), direct entry; higher Hematocrit; higher Hemoglobin concentration; higher Monocyte count; higher Neutrophil count; higher Neutrophill percentage; higher Pulse rate, automated reading; higher Red blood cell count; higher White blood cell count; lower Arm fat percentage (right)	GCST004601; GCST004604; GCST004610; GCST004614; GCST004615; GCST004625; GCST004629; GCST006288; GCST90002374; NEALE2_102_raw; NEALE2_20151_raw; NEALE2_23119_raw; NEALE2_23122_raw; NEALE2_23126_raw; NEALE2_30200_raw; NEALE2_3063_raw; NEALE2_3147_raw; NEALE2_4125_raw; NEALE2_46_raw	Arm fat percentage (right)_0.9977933_NA; Arm predicted mass (left)_0.9979186_NA; Arm predicted mass (right)_0.9977164_NA; Forced expiratory volume in 1-second (fev1)_0.9972897_NA; Forced vital capacity (fvc), best measure_0.9704769_NA; Granulocyte count_0.9982657_NA; Hand grip strength (left)_0.99576586_NA; Heel bone mineral density (bmd) t-score, automated (right)_0.998_NA; Heel bone mineral density_0.9979048_NA; Heel quantitative ultrasound index (qui), direct entry_0.9980656_NA; Hematocrit_0.998_NA; Hemoglobin concentration_0.9978513_NA; Monocyte count_0.9982497_NA; Neutrophil count_0.9982663_NA; Neutrophill percentage_0.948_NA; Pulse rate, automated reading_0.9957958_NA; Red blood cell count_0.99775255_NA; White blood cell count_0.9982141_NA; White blood cell count_0.9999793_NA	Arm fat percentage (right)_-0.786108_0.183905; Arm predicted mass (left)_0.040412_0.0101944; Arm predicted mass (right)_0.0366789_0.00938494; Forced expiratory volume in 1-second (fev1)_0.0775314_0.0167208; Forced vital capacity (fvc), best measure_0.0821865_0.0193373; Granulocyte count_0.229024_0.0470028; Hand grip strength (left)_0.607005_0.162979; Heel bone mineral density (bmd) t-score, automated (right)_0.183807_0.0468341; Heel bone mineral density_0.175143_0.0384176; Heel quantitative ultrasound index (qui), direct entry_2.86814_0.674521; Hematocrit_0.411218_0.0755045; Hemoglobin concentration_0.439143_0.0801325; Monocyte count_0.245136_0.04931; Neutrophil count_0.219471_0.045573; Neutrophill percentage_0.653584_0.179868; Pulse rate, automated reading_0.935362_0.249838; Red blood cell count_0.408842_0.0751741; White blood cell count_0.231546_0.0423862; White blood cell count_0.232092_0.0474316	NA	9:133274295:A:T	ABO	450.922	0.997777	NA	0.997777	1	trans	-1.00785	0.239663	2.60754e-05	CHEMBL1743067_2	NA	Repositioning opportunity	NA	NA				NA	trans	NA	NA
ENSG00000091972	chr3	CD200	Heart disease | illnesses of father	EFO_0000319	higher_protein_levels	SUN_2018	NEALE2_20107_1	Duodenal ulcer; High blood pressure | vascular/heart problems diagnosed by doctor; Hypertension | non-cancer illness code, self-reported	FINNGEN_R5_K11_DULC; NEALE2_20002_1065; NEALE2_6150_4	no_coloc	Duodenal ulcer_1.17027_0.314378; High blood pressure | vascular/heart problems diagnosed by doctor_0.222211_0.0528432; Hypertension | non-cancer illness code, self-reported_0.206288_0.0511147	higher Arm predicted mass (left); higher Arm predicted mass (right); higher Forced expiratory volume in 1-second (fev1); higher Forced vital capacity (fvc), best measure; higher Granulocyte count; higher Hand grip strength (left); higher Heel bone mineral density; higher Heel bone mineral density (bmd) t-score, automated (right); higher Heel quantitative ultrasound index (qui), direct entry; higher Hematocrit; higher Hemoglobin concentration; higher Monocyte count; higher Neutrophil count; higher Neutrophill percentage; higher Pulse rate, automated reading; higher Red blood cell count; higher White blood cell count; lower Arm fat percentage (right)	GCST004601; GCST004604; GCST004610; GCST004614; GCST004615; GCST004625; GCST004629; GCST006288; GCST90002374; NEALE2_102_raw; NEALE2_20151_raw; NEALE2_23119_raw; NEALE2_23122_raw; NEALE2_23126_raw; NEALE2_30200_raw; NEALE2_3063_raw; NEALE2_3147_raw; NEALE2_4125_raw; NEALE2_46_raw	Arm fat percentage (right)_0.9977933_NA; Arm predicted mass (left)_0.9979186_NA; Arm predicted mass (right)_0.9977164_NA; Forced expiratory volume in 1-second (fev1)_0.9972897_NA; Forced vital capacity (fvc), best measure_0.9704769_NA; Granulocyte count_0.9982657_NA; Hand grip strength (left)_0.99576586_NA; Heel bone mineral density (bmd) t-score, automated (right)_0.998_NA; Heel bone mineral density_0.9979048_NA; Heel quantitative ultrasound index (qui), direct entry_0.9980656_NA; Hematocrit_0.998_NA; Hemoglobin concentration_0.9978513_NA; Monocyte count_0.9982497_NA; Neutrophil count_0.9982663_NA; Neutrophill percentage_0.948_NA; Pulse rate, automated reading_0.9957958_NA; Red blood cell count_0.99775255_NA; White blood cell count_0.9982141_NA; White blood cell count_0.9999793_NA	Arm fat percentage (right)_-0.786108_0.183905; Arm predicted mass (left)_0.040412_0.0101944; Arm predicted mass (right)_0.0366789_0.00938494; Forced expiratory volume in 1-second (fev1)_0.0775314_0.0167208; Forced vital capacity (fvc), best measure_0.0821865_0.0193373; Granulocyte count_0.229024_0.0470028; Hand grip strength (left)_0.607005_0.162979; Heel bone mineral density (bmd) t-score, automated (right)_0.183807_0.0468341; Heel bone mineral density_0.175143_0.0384176; Heel quantitative ultrasound index (qui), direct entry_2.86814_0.674521; Hematocrit_0.411218_0.0755045; Hemoglobin concentration_0.439143_0.0801325; Monocyte count_0.245136_0.04931; Neutrophil count_0.219471_0.045573; Neutrophill percentage_0.653584_0.179868; Pulse rate, automated reading_0.935362_0.249838; Red blood cell count_0.408842_0.0751741; White blood cell count_0.231546_0.0423862; White blood cell count_0.232092_0.0474316	NA	9:133274295:A:T	ABO	494.038	0.997956	NA	0.997956	1	trans	-0.218686	0.053149	3.87889e-05	CHEMBL1743067_2	NA	Repositioning opportunity	NA	NA				NA	trans	NA	NA
ENSG00000091972	chr3	CD200	Blood clot in the leg (dvt) | blood clot, dvt, bronchitis, emphysema, asthma, rhinitis, eczema, allergy diagnosed by doctor	EFO_0003907	higher_protein_levels	SUN_2018	NEALE2_20002_1094; NEALE2_6152_5	Duodenal ulcer; High blood pressure | vascular/heart problems diagnosed by doctor; Hypertension | non-cancer illness code, self-reported	FINNGEN_R5_K11_DULC; NEALE2_20002_1065; NEALE2_6150_4	no_coloc	Duodenal ulcer_1.17027_0.314378; High blood pressure | vascular/heart problems diagnosed by doctor_0.222211_0.0528432; Hypertension | non-cancer illness code, self-reported_0.206288_0.0511147	higher Arm predicted mass (left); higher Arm predicted mass (right); higher Forced expiratory volume in 1-second (fev1); higher Forced vital capacity (fvc), best measure; higher Granulocyte count; higher Hand grip strength (left); higher Heel bone mineral density; higher Heel bone mineral density (bmd) t-score, automated (right); higher Heel quantitative ultrasound index (qui), direct entry; higher Hematocrit; higher Hemoglobin concentration; higher Monocyte count; higher Neutrophil count; higher Neutrophill percentage; higher Pulse rate, automated reading; higher Red blood cell count; higher White blood cell count; lower Arm fat percentage (right)	GCST004601; GCST004604; GCST004610; GCST004614; GCST004615; GCST004625; GCST004629; GCST006288; GCST90002374; NEALE2_102_raw; NEALE2_20151_raw; NEALE2_23119_raw; NEALE2_23122_raw; NEALE2_23126_raw; NEALE2_30200_raw; NEALE2_3063_raw; NEALE2_3147_raw; NEALE2_4125_raw; NEALE2_46_raw	Arm fat percentage (right)_0.9977933_NA; Arm predicted mass (left)_0.9979186_NA; Arm predicted mass (right)_0.9977164_NA; Forced expiratory volume in 1-second (fev1)_0.9972897_NA; Forced vital capacity (fvc), best measure_0.9704769_NA; Granulocyte count_0.9982657_NA; Hand grip strength (left)_0.99576586_NA; Heel bone mineral density (bmd) t-score, automated (right)_0.998_NA; Heel bone mineral density_0.9979048_NA; Heel quantitative ultrasound index (qui), direct entry_0.9980656_NA; Hematocrit_0.998_NA; Hemoglobin concentration_0.9978513_NA; Monocyte count_0.9982497_NA; Neutrophil count_0.9982663_NA; Neutrophill percentage_0.948_NA; Pulse rate, automated reading_0.9957958_NA; Red blood cell count_0.99775255_NA; White blood cell count_0.9982141_NA; White blood cell count_0.9999793_NA	Arm fat percentage (right)_-0.786108_0.183905; Arm predicted mass (left)_0.040412_0.0101944; Arm predicted mass (right)_0.0366789_0.00938494; Forced expiratory volume in 1-second (fev1)_0.0775314_0.0167208; Forced vital capacity (fvc), best measure_0.0821865_0.0193373; Granulocyte count_0.229024_0.0470028; Hand grip strength (left)_0.607005_0.162979; Heel bone mineral density (bmd) t-score, automated (right)_0.183807_0.0468341; Heel bone mineral density_0.175143_0.0384176; Heel quantitative ultrasound index (qui), direct entry_2.86814_0.674521; Hematocrit_0.411218_0.0755045; Hemoglobin concentration_0.439143_0.0801325; Monocyte count_0.245136_0.04931; Neutrophil count_0.219471_0.045573; Neutrophill percentage_0.653584_0.179868; Pulse rate, automated reading_0.935362_0.249838; Red blood cell count_0.408842_0.0751741; White blood cell count_0.231546_0.0423862; White blood cell count_0.232092_0.0474316	NA	9:133274295:A:T	ABO	383.924	0.997	NA	0.997	1	trans	-1.97014	0.361026	4.84103e-08	CHEMBL1743067_2	NA	Repositioning opportunity	NA	NA				NA	trans	NA	NA
ENSG00000091972	chr3	CD200	Hayfever, allergic rhinitis or eczema | blood clot, dvt, bronchitis, emphysema, asthma, rhinitis, eczema, allergy diagnosed by doctor	EFO_0003956	higher_protein_levels	SUN_2018	NEALE2_6152_9	Duodenal ulcer; High blood pressure | vascular/heart problems diagnosed by doctor; Hypertension | non-cancer illness code, self-reported	FINNGEN_R5_K11_DULC; NEALE2_20002_1065; NEALE2_6150_4	no_coloc	Duodenal ulcer_1.17027_0.314378; High blood pressure | vascular/heart problems diagnosed by doctor_0.222211_0.0528432; Hypertension | non-cancer illness code, self-reported_0.206288_0.0511147	higher Arm predicted mass (left); higher Arm predicted mass (right); higher Forced expiratory volume in 1-second (fev1); higher Forced vital capacity (fvc), best measure; higher Granulocyte count; higher Hand grip strength (left); higher Heel bone mineral density; higher Heel bone mineral density (bmd) t-score, automated (right); higher Heel quantitative ultrasound index (qui), direct entry; higher Hematocrit; higher Hemoglobin concentration; higher Monocyte count; higher Neutrophil count; higher Neutrophill percentage; higher Pulse rate, automated reading; higher Red blood cell count; higher White blood cell count; lower Arm fat percentage (right)	GCST004601; GCST004604; GCST004610; GCST004614; GCST004615; GCST004625; GCST004629; GCST006288; GCST90002374; NEALE2_102_raw; NEALE2_20151_raw; NEALE2_23119_raw; NEALE2_23122_raw; NEALE2_23126_raw; NEALE2_30200_raw; NEALE2_3063_raw; NEALE2_3147_raw; NEALE2_4125_raw; NEALE2_46_raw	Arm fat percentage (right)_0.9977933_NA; Arm predicted mass (left)_0.9979186_NA; Arm predicted mass (right)_0.9977164_NA; Forced expiratory volume in 1-second (fev1)_0.9972897_NA; Forced vital capacity (fvc), best measure_0.9704769_NA; Granulocyte count_0.9982657_NA; Hand grip strength (left)_0.99576586_NA; Heel bone mineral density (bmd) t-score, automated (right)_0.998_NA; Heel bone mineral density_0.9979048_NA; Heel quantitative ultrasound index (qui), direct entry_0.9980656_NA; Hematocrit_0.998_NA; Hemoglobin concentration_0.9978513_NA; Monocyte count_0.9982497_NA; Neutrophil count_0.9982663_NA; Neutrophill percentage_0.948_NA; Pulse rate, automated reading_0.9957958_NA; Red blood cell count_0.99775255_NA; White blood cell count_0.9982141_NA; White blood cell count_0.9999793_NA	Arm fat percentage (right)_-0.786108_0.183905; Arm predicted mass (left)_0.040412_0.0101944; Arm predicted mass (right)_0.0366789_0.00938494; Forced expiratory volume in 1-second (fev1)_0.0775314_0.0167208; Forced vital capacity (fvc), best measure_0.0821865_0.0193373; Granulocyte count_0.229024_0.0470028; Hand grip strength (left)_0.607005_0.162979; Heel bone mineral density (bmd) t-score, automated (right)_0.183807_0.0468341; Heel bone mineral density_0.175143_0.0384176; Heel quantitative ultrasound index (qui), direct entry_2.86814_0.674521; Hematocrit_0.411218_0.0755045; Hemoglobin concentration_0.439143_0.0801325; Monocyte count_0.245136_0.04931; Neutrophil count_0.219471_0.045573; Neutrophill percentage_0.653584_0.179868; Pulse rate, automated reading_0.935362_0.249838; Red blood cell count_0.408842_0.0751741; White blood cell count_0.231546_0.0423862; White blood cell count_0.232092_0.0474316	NA	9:133274295:A:T	ABO	497.647	0.995294	NA	0.995294	1	trans	-0.192184	0.0511697	0.000172773	CHEMBL1743067_2	NA	Repositioning opportunity	NA	NA				NA	trans	NA	NA
ENSG00000090659	chr19	CD209	COVID-19 (hospitalized vs population) RELEASE 4	MONDO_0100096	lower_protein_levels	SUN_2018	GCST010777	Coxarthrosis, primary, with hip surgery; "Thyrotoxicosis, other and/or unspecified"; Benign neoplasm of colon; Coxarthrosis [arthrosis of hip](FG); Diverticular disease of intestine; Diverticular disease/diverticulitis | non-cancer illness code, self-reported; Diverticulosis and diverticulitis; Duodenal ulcer; Duodenitis; Functional digestive disorders; Gastroduodenal ulcer; Haemmorrhoids and perianal venous thrombosis; Hemorrhoids; High blood pressure | vascular/heart problems diagnosed by doctor; Hypertension | non-cancer illness code, self-reported; Inguinal hernia; Nontoxic multinodular goitre; Spinal enthesopathy; Thyrotoxicosis	FINNGEN_R5_COX_ARTHROSIS; FINNGEN_R5_E4_GOITREMULTINOD; FINNGEN_R5_E4_THYTOXNAS; FINNGEN_R5_K11_DIVERTIC; FINNGEN_R5_K11_DULC; FINNGEN_R5_K11_GASTRODUOULC; FINNGEN_R5_K11_HAEMORR; FINNGEN_R5_K11_HERING; FINNGEN_R5_M13_ARTHTROSIS_COX_PRIM_HIPSURG; FINNGEN_R5_M13_SPINENTHES; FINNGEN_R5_THYROTOXICOSIS; NEALE2_20002_1065; NEALE2_20002_1458; NEALE2_6150_4; SAIGE_208; SAIGE_455; SAIGE_531_3; SAIGE_535_6; SAIGE_562; SAIGE_564	no_coloc	Coxarthrosis, primary, with hip surgery_-0.0824847_0.0198428; "Thyrotoxicosis, other and/or unspecified"_-0.10163_0.0282864; Benign neoplasm of colon_-0.0499677_0.0127811; Coxarthrosis [arthrosis of hip](FG)_-0.0733635_0.01783; Diverticular disease of intestine_-0.0677365_0.0147745; Diverticular disease/diverticulitis | non-cancer illness code, self-reported_-0.0921917_0.0260152; Diverticulosis and diverticulitis_-0.0758887_0.0115459; Duodenal ulcer_-0.118467_0.0340308; Duodenal ulcer_-0.234036_0.0380373; Duodenitis_-0.0859461_0.0215961; Functional digestive disorders_-0.0653445_0.0125767; Gastroduodenal ulcer_-0.119523_0.0238507; Haemmorrhoids and perianal venous thrombosis_-0.110172_0.0260686; Hemorrhoids_-0.0889626_0.0128136; High blood pressure | vascular/heart problems diagnosed by doctor_-0.0376111_0.0062193; Hypertension | non-cancer illness code, self-reported_-0.0356171_0.00626284; Inguinal hernia_-0.0577647_0.0135566; Nontoxic multinodular goitre_-0.117822_0.0272201; Spinal enthesopathy_-0.236496_0.0671407; Thyrotoxicosis_-0.0864665_0.024662	higher Arm predicted mass (left); higher Arm predicted mass (right); higher Neutrophil count; lower Monocyte percentage of white cells	GCST90002351; GCST90002394; NEALE2_23122_raw; NEALE2_23126_raw	Arm predicted mass (left)_0.932_NA; Arm predicted mass (right)_0.9888186_NA; Monocyte percentage of white cells_0.962052512171975_19:7707287:G:C; Neutrophil count_0.998081164424038_19:7748691:T:A	Arm predicted mass (left)_0.00735765_0.00154748; Arm predicted mass (right)_0.00670235_0.00136819; Monocyte percentage of white cells_-0.0434954905711943_0.00700737906531832; Neutrophil count_0.0271648_0.00310588	NA	9:133257521:T:TC	ABO	28860.8	0.992812	NA	0.992812	16	mixed	0.104309	0.0211839	8.48119e-07	NA	NA	Novel Target	NA	NA		['FKBP1A_TACROLIMUS_MONDO_0100096', 'FKBP1A_SIROLIMUS_MONDO_0100096', 'CASP6_EMRICASAN_MONDO_0100096']	['europepmc']	0.00888736	trans	NA	NA
ENSG00000090659	chr19	CD209	Pulmonary heart disease	MONDO_0004596	lower_protein_levels	SUN_2018	SAIGE_415	Coxarthrosis, primary, with hip surgery; "Thyrotoxicosis, other and/or unspecified"; Benign neoplasm of colon; Coxarthrosis [arthrosis of hip](FG); Diverticular disease of intestine; Diverticular disease/diverticulitis | non-cancer illness code, self-reported; Diverticulosis and diverticulitis; Duodenal ulcer; Duodenitis; Functional digestive disorders; Gastroduodenal ulcer; Haemmorrhoids and perianal venous thrombosis; Hemorrhoids; High blood pressure | vascular/heart problems diagnosed by doctor; Hypertension | non-cancer illness code, self-reported; Inguinal hernia; Nontoxic multinodular goitre; Spinal enthesopathy; Thyrotoxicosis	FINNGEN_R5_COX_ARTHROSIS; FINNGEN_R5_E4_GOITREMULTINOD; FINNGEN_R5_E4_THYTOXNAS; FINNGEN_R5_K11_DIVERTIC; FINNGEN_R5_K11_DULC; FINNGEN_R5_K11_GASTRODUOULC; FINNGEN_R5_K11_HAEMORR; FINNGEN_R5_K11_HERING; FINNGEN_R5_M13_ARTHTROSIS_COX_PRIM_HIPSURG; FINNGEN_R5_M13_SPINENTHES; FINNGEN_R5_THYROTOXICOSIS; NEALE2_20002_1065; NEALE2_20002_1458; NEALE2_6150_4; SAIGE_208; SAIGE_455; SAIGE_531_3; SAIGE_535_6; SAIGE_562; SAIGE_564	no_coloc	Coxarthrosis, primary, with hip surgery_-0.0824847_0.0198428; "Thyrotoxicosis, other and/or unspecified"_-0.10163_0.0282864; Benign neoplasm of colon_-0.0499677_0.0127811; Coxarthrosis [arthrosis of hip](FG)_-0.0733635_0.01783; Diverticular disease of intestine_-0.0677365_0.0147745; Diverticular disease/diverticulitis | non-cancer illness code, self-reported_-0.0921917_0.0260152; Diverticulosis and diverticulitis_-0.0758887_0.0115459; Duodenal ulcer_-0.118467_0.0340308; Duodenal ulcer_-0.234036_0.0380373; Duodenitis_-0.0859461_0.0215961; Functional digestive disorders_-0.0653445_0.0125767; Gastroduodenal ulcer_-0.119523_0.0238507; Haemmorrhoids and perianal venous thrombosis_-0.110172_0.0260686; Hemorrhoids_-0.0889626_0.0128136; High blood pressure | vascular/heart problems diagnosed by doctor_-0.0376111_0.0062193; Hypertension | non-cancer illness code, self-reported_-0.0356171_0.00626284; Inguinal hernia_-0.0577647_0.0135566; Nontoxic multinodular goitre_-0.117822_0.0272201; Spinal enthesopathy_-0.236496_0.0671407; Thyrotoxicosis_-0.0864665_0.024662	higher Arm predicted mass (left); higher Arm predicted mass (right); higher Neutrophil count; lower Monocyte percentage of white cells	GCST90002351; GCST90002394; NEALE2_23122_raw; NEALE2_23126_raw	Arm predicted mass (left)_0.932_NA; Arm predicted mass (right)_0.9888186_NA; Monocyte percentage of white cells_0.962052512171975_19:7707287:G:C; Neutrophil count_0.998081164424038_19:7748691:T:A	Arm predicted mass (left)_0.00735765_0.00154748; Arm predicted mass (right)_0.00670235_0.00136819; Monocyte percentage of white cells_-0.0434954905711943_0.00700737906531832; Neutrophil count_0.0271648_0.00310588	NA	9:133264351:T:C	ABO	1011.15	0.999012	NA	0.999012	11	trans	0.357092	0.031863	3.76282e-29	NA	NA	Novel Target	NA	NA				NA	trans	NA	NA
ENSG00000090659	chr19	CD209	Other disorders of circulatory system	EFO_0000319	lower_protein_levels	SUN_2018	SAIGE_459	Coxarthrosis, primary, with hip surgery; "Thyrotoxicosis, other and/or unspecified"; Benign neoplasm of colon; Coxarthrosis [arthrosis of hip](FG); Diverticular disease of intestine; Diverticular disease/diverticulitis | non-cancer illness code, self-reported; Diverticulosis and diverticulitis; Duodenal ulcer; Duodenitis; Functional digestive disorders; Gastroduodenal ulcer; Haemmorrhoids and perianal venous thrombosis; Hemorrhoids; High blood pressure | vascular/heart problems diagnosed by doctor; Hypertension | non-cancer illness code, self-reported; Inguinal hernia; Nontoxic multinodular goitre; Spinal enthesopathy; Thyrotoxicosis	FINNGEN_R5_COX_ARTHROSIS; FINNGEN_R5_E4_GOITREMULTINOD; FINNGEN_R5_E4_THYTOXNAS; FINNGEN_R5_K11_DIVERTIC; FINNGEN_R5_K11_DULC; FINNGEN_R5_K11_GASTRODUOULC; FINNGEN_R5_K11_HAEMORR; FINNGEN_R5_K11_HERING; FINNGEN_R5_M13_ARTHTROSIS_COX_PRIM_HIPSURG; FINNGEN_R5_M13_SPINENTHES; FINNGEN_R5_THYROTOXICOSIS; NEALE2_20002_1065; NEALE2_20002_1458; NEALE2_6150_4; SAIGE_208; SAIGE_455; SAIGE_531_3; SAIGE_535_6; SAIGE_562; SAIGE_564	no_coloc	Coxarthrosis, primary, with hip surgery_-0.0824847_0.0198428; "Thyrotoxicosis, other and/or unspecified"_-0.10163_0.0282864; Benign neoplasm of colon_-0.0499677_0.0127811; Coxarthrosis [arthrosis of hip](FG)_-0.0733635_0.01783; Diverticular disease of intestine_-0.0677365_0.0147745; Diverticular disease/diverticulitis | non-cancer illness code, self-reported_-0.0921917_0.0260152; Diverticulosis and diverticulitis_-0.0758887_0.0115459; Duodenal ulcer_-0.118467_0.0340308; Duodenal ulcer_-0.234036_0.0380373; Duodenitis_-0.0859461_0.0215961; Functional digestive disorders_-0.0653445_0.0125767; Gastroduodenal ulcer_-0.119523_0.0238507; Haemmorrhoids and perianal venous thrombosis_-0.110172_0.0260686; Hemorrhoids_-0.0889626_0.0128136; High blood pressure | vascular/heart problems diagnosed by doctor_-0.0376111_0.0062193; Hypertension | non-cancer illness code, self-reported_-0.0356171_0.00626284; Inguinal hernia_-0.0577647_0.0135566; Nontoxic multinodular goitre_-0.117822_0.0272201; Spinal enthesopathy_-0.236496_0.0671407; Thyrotoxicosis_-0.0864665_0.024662	higher Arm predicted mass (left); higher Arm predicted mass (right); higher Neutrophil count; lower Monocyte percentage of white cells	GCST90002351; GCST90002394; NEALE2_23122_raw; NEALE2_23126_raw	Arm predicted mass (left)_0.932_NA; Arm predicted mass (right)_0.9888186_NA; Monocyte percentage of white cells_0.962052512171975_19:7707287:G:C; Neutrophil count_0.998081164424038_19:7748691:T:A	Arm predicted mass (left)_0.00735765_0.00154748; Arm predicted mass (right)_0.00670235_0.00136819; Monocyte percentage of white cells_-0.0434954905711943_0.00700737906531832; Neutrophil count_0.0271648_0.00310588	NA	9:133264351:T:C	ABO	75188	1	NA	1	11	trans	0.187994	0.0167187	2.46295e-29	NA	NA	Novel Target	NA	NA			['europepmc']	0.00813076	trans	NA	NA
ENSG00000174059	chr1	CD34	Hemorrhoids	EFO_0009552	higher_protein_levels	SUN_2018	SAIGE_455	Vasculitis limited to skin, not elsewhere classified	FINNGEN_R5_L12_VASCULITISSKIN	no_coloc	Vasculitis limited to skin, not elsewhere classified_0.728891_0.206298	lower Heel bone mineral density; lower Heel quantitative ultrasound index (qui), direct entry	GCST006979; NEALE2_3147_raw	Heel bone mineral density_0.9928789_NA; Heel quantitative ultrasound index (qui), direct entry_0.969_NA	Heel bone mineral density_-0.0647886_0.00969628; Heel quantitative ultrasound index (qui), direct entry_-1.20035_0.283564	NA	9:92425098:A:T	ASPN	24.9671	0.961232	NA	0.961232	7	trans	-0.0780319	0.0201939	0.000111487	NA	NA	Novel Target	NA	NA				NA	trans	NA	NA
ENSG00000135218	chr7	CD36	Snoring	EFO_0008341	higher_protein_levels	SUN_2018	GCST009760; GCST009761	Pulmonary heart disease, diseases of pulmonary circulation; Blood clot in the leg (dvt) | blood clot, dvt, bronchitis, emphysema, asthma, rhinitis, eczema, allergy diagnosed by doctor; Blood clot in the lung | blood clot, dvt, bronchitis, emphysema, asthma, rhinitis, eczema, allergy diagnosed by doctor; Circulatory disease nec; Deep venous thrombosis (dvt) | non-cancer illness code, self-reported; DVT of lower extremities; DVT of lower extremities (no controls excluded); DVT of lower extremities and pulmonary embolism; Other disorders of circulatory system; Other embolism and thrombosis; Phlebitis and thrombophlebitis; Phlebitis and thrombophlebitis (not including DVT); Phlebitis and thrombophlebitis (not including DVT) (no controls excluded); Pulmonary embolism; Pulmonary embolism (no controls excluded); Pulmonary embolism +/- dvt | non-cancer illness code, self-reported; Pulmonary heart disease; Second line medication for Crohns disease; Snoring; Venous thromboembolism	FINNGEN_R5_FG_PULMHEART; FINNGEN_R5_I9_DVTANDPULM; FINNGEN_R5_I9_PHLETHROM; FINNGEN_R5_I9_PHLETHROM_EXNONE; FINNGEN_R5_I9_PHLETHROMBDVTLOW; FINNGEN_R5_I9_PHLETHROMBDVTLOW_EXNONE; FINNGEN_R5_I9_PULMEMB; FINNGEN_R5_I9_PULMEMB_EXNONE; FINNGEN_R5_I9_PULMHEART; FINNGEN_R5_I9_THROMBOTH; FINNGEN_R5_I9_VTE; FINNGEN_R5_RX_CROHN_2NDLINE; NEALE2_1210; NEALE2_20002_1093; NEALE2_20002_1094; NEALE2_6152_5; NEALE2_6152_7; SAIGE_451; SAIGE_459; SAIGE_459_9	no_coloc	Pulmonary heart disease, diseases of pulmonary circulation_0.264122_0.0595841; Blood clot in the leg (dvt) | blood clot, dvt, bronchitis, emphysema, asthma, rhinitis, eczema, allergy diagnosed by doctor_0.460945_0.071062; Blood clot in the lung | blood clot, dvt, bronchitis, emphysema, asthma, rhinitis, eczema, allergy diagnosed by doctor_0.354501_0.0979245; Circulatory disease nec_0.160555_0.0436151; Deep venous thrombosis (dvt) | non-cancer illness code, self-reported_0.458914_0.0714657; DVT of lower extremities (no controls excluded)_0.372085_0.0639838; DVT of lower extremities and pulmonary embolism_0.300397_0.0498969; DVT of lower extremities_0.377785_0.0645202; Other disorders of circulatory system_0.15987_0.0434344; Other embolism and thrombosis_0.307825_0.0873661; Phlebitis and thrombophlebitis (not including DVT) (no controls excluded)_0.281396_0.0684887; Phlebitis and thrombophlebitis (not including DVT)_0.291933_0.0691229; Phlebitis and thrombophlebitis_0.685401_0.103357; Pulmonary embolism (no controls excluded)_0.280014_0.0623272; Pulmonary embolism +/- dvt | non-cancer illness code, self-reported_0.348167_0.0975279; Pulmonary embolism_0.280359_0.0621783; Pulmonary heart disease_0.280014_0.0623272; Second line medication for Crohns disease_0.15184_0.0409242; Snoring_0.0904847_0.0192652; Venous thromboembolism_0.298152_0.0474349	higher Granulocyte percentage of myeloid white cells; higher Hemoglobin concentration; higher Mean corpuscular hemoglobin concentration; higher Neutrophil percentage of white cells; higher Red blood cell count; lower Appendicular lean mass; lower Mean corpuscular volume; lower Monocyte percentage of white cells; lower Red blood cell (erythrocyte) distribution width; lower Red cell distribution width	GCST004601; GCST004602; GCST004605; GCST004608; GCST004609; GCST004615; GCST004633; GCST006804; GCST90000026; NEALE2_30070_raw	Appendicular lean mass_0.98969626_NA; Granulocyte percentage of myeloid white cells_0.99_NA; Hemoglobin concentration_0.991_NA; Mean corpuscular hemoglobin concentration_0.99013746_NA; Mean corpuscular volume_0.9788259_NA; Monocyte percentage of white cells_0.987_NA; Neutrophil percentage of white cells_0.99039394_NA; Red blood cell (erythrocyte) distribution width_0.989_NA; Red blood cell count_0.984_NA; Red cell distribution width_0.989_NA	Appendicular lean mass_-0.0549617_0.0111107; Granulocyte percentage of myeloid white cells_0.0929807_0.0148251; Hemoglobin concentration_0.1293_0.0165663; Mean corpuscular hemoglobin concentration_0.0969726_0.0146786; Mean corpuscular volume_-0.18505_0.0199125; Monocyte percentage of white cells_-0.0846264_0.0144369; Neutrophil percentage of white cells_0.0689965_0.0138546; Red blood cell (erythrocyte) distribution width_-0.0985192_0.0116181; Red blood cell count_0.191542_0.0203977; Red cell distribution width_-0.146823_0.018914	NA	9:133254260:G:A	ABO	96.6633	0.985966	NA	0.985966	1	trans	-0.0180575	0.00418166	1.57258e-05	NA	NA	Novel Target	NA	NA				NA	trans	NA	NA
ENSG00000135218	chr7	CD36	Snoring	HP_0025267	lower_protein_levels	SUN_2018	NEALE2_1210	Gonarthrosis,primary; Arthrosis; Diverticulosis and diverticulitis; Functional digestive disorders; Gonarthrosis; Gonarthrosis [arthrosis of knee](FG); Haemmorrhoids and perianal venous thrombosis; Hemorrhoids; Primary biliary cholangitis; Snoring; Snoring [adjusted for BMI]; Statin medication	FINNGEN_R5_K11_HAEMORR; FINNGEN_R5_KNEE_ARTHROSIS; FINNGEN_R5_M13_ARTHROSIS; FINNGEN_R5_M13_ARTHROSIS_KNEE; FINNGEN_R5_M13_ARTHROSIS_KNEE_PRIM_ICD10; FINNGEN_R5_RX_STATIN; GCST003129; GCST009760; GCST009761; SAIGE_455; SAIGE_562; SAIGE_564	no_coloc	Gonarthrosis,primary_-0.110209_0.0311405; Arthrosis_-0.123337_0.0269705; Diverticulosis and diverticulitis_-0.132454_0.0355554; Functional digestive disorders_-0.160041_0.0384243; Gonarthrosis [arthrosis of knee](FG)_-0.130593_0.0310465; Gonarthrosis_-0.142684_0.0322203; Haemmorrhoids and perianal venous thrombosis_-0.238901_0.0650329; Hemorrhoids_-0.161241_0.0373397; Primary biliary cholangitis_-0.433225_0.120564; Snoring [adjusted for BMI]_-0.017484_0.0041094; Snoring_-0.0180575_0.00418166; Statin medication_-0.142857_0.0256419	higher Appendicular lean mass; higher Mean corpuscular volume; higher Monocyte percentage of white cells; higher Red blood cell (erythrocyte) distribution width; higher Red cell distribution width; lower Granulocyte percentage of myeloid white cells; lower Hemoglobin concentration; lower Mean corpuscular hemoglobin concentration; lower Neutrophil percentage of white cells; lower Red blood cell count	GCST004601; GCST004602; GCST004605; GCST004608; GCST004609; GCST004615; GCST004633; GCST006804; GCST90000026; NEALE2_30070_raw	Appendicular lean mass_0.98969626_NA; Granulocyte percentage of myeloid white cells_0.99_NA; Hemoglobin concentration_0.991_NA; Mean corpuscular hemoglobin concentration_0.99013746_NA; Mean corpuscular volume_0.9788259_NA; Monocyte percentage of white cells_0.987_NA; Neutrophil percentage of white cells_0.99039394_NA; Red blood cell (erythrocyte) distribution width_0.989_NA; Red blood cell count_0.984_NA; Red cell distribution width_0.989_NA	Appendicular lean mass_0.0549617_0.0111107; Granulocyte percentage of myeloid white cells_-0.0929807_0.0148251; Hemoglobin concentration_-0.1293_0.0165663; Mean corpuscular hemoglobin concentration_-0.0969726_0.0146786; Mean corpuscular volume_0.18505_0.0199125; Monocyte percentage of white cells_0.0846264_0.0144369; Neutrophil percentage of white cells_-0.0689965_0.0138546; Red blood cell (erythrocyte) distribution width_0.0985192_0.0116181; Red blood cell count_-0.191542_0.0203977; Red cell distribution width_0.146823_0.018914	NA	9:133262254:C:T	ABO	94.1613	0.989	NA	0.989	1	trans	0.0904847	0.0192652	2.64273e-06	NA	NA	Novel Target	NA	NA				NA	trans	NA	NA
ENSG00000135218	chr7	CD36	Functional digestive disorders	MONDO_0001318	higher_protein_levels	SUN_2018	SAIGE_564	Pulmonary heart disease, diseases of pulmonary circulation; Blood clot in the leg (dvt) | blood clot, dvt, bronchitis, emphysema, asthma, rhinitis, eczema, allergy diagnosed by doctor; Blood clot in the lung | blood clot, dvt, bronchitis, emphysema, asthma, rhinitis, eczema, allergy diagnosed by doctor; Circulatory disease nec; Deep venous thrombosis (dvt) | non-cancer illness code, self-reported; DVT of lower extremities; DVT of lower extremities (no controls excluded); DVT of lower extremities and pulmonary embolism; Other disorders of circulatory system; Other embolism and thrombosis; Phlebitis and thrombophlebitis; Phlebitis and thrombophlebitis (not including DVT); Phlebitis and thrombophlebitis (not including DVT) (no controls excluded); Pulmonary embolism; Pulmonary embolism (no controls excluded); Pulmonary embolism +/- dvt | non-cancer illness code, self-reported; Pulmonary heart disease; Second line medication for Crohns disease; Snoring; Venous thromboembolism	FINNGEN_R5_FG_PULMHEART; FINNGEN_R5_I9_DVTANDPULM; FINNGEN_R5_I9_PHLETHROM; FINNGEN_R5_I9_PHLETHROM_EXNONE; FINNGEN_R5_I9_PHLETHROMBDVTLOW; FINNGEN_R5_I9_PHLETHROMBDVTLOW_EXNONE; FINNGEN_R5_I9_PULMEMB; FINNGEN_R5_I9_PULMEMB_EXNONE; FINNGEN_R5_I9_PULMHEART; FINNGEN_R5_I9_THROMBOTH; FINNGEN_R5_I9_VTE; FINNGEN_R5_RX_CROHN_2NDLINE; NEALE2_1210; NEALE2_20002_1093; NEALE2_20002_1094; NEALE2_6152_5; NEALE2_6152_7; SAIGE_451; SAIGE_459; SAIGE_459_9	no_coloc	Pulmonary heart disease, diseases of pulmonary circulation_0.264122_0.0595841; Blood clot in the leg (dvt) | blood clot, dvt, bronchitis, emphysema, asthma, rhinitis, eczema, allergy diagnosed by doctor_0.460945_0.071062; Blood clot in the lung | blood clot, dvt, bronchitis, emphysema, asthma, rhinitis, eczema, allergy diagnosed by doctor_0.354501_0.0979245; Circulatory disease nec_0.160555_0.0436151; Deep venous thrombosis (dvt) | non-cancer illness code, self-reported_0.458914_0.0714657; DVT of lower extremities (no controls excluded)_0.372085_0.0639838; DVT of lower extremities and pulmonary embolism_0.300397_0.0498969; DVT of lower extremities_0.377785_0.0645202; Other disorders of circulatory system_0.15987_0.0434344; Other embolism and thrombosis_0.307825_0.0873661; Phlebitis and thrombophlebitis (not including DVT) (no controls excluded)_0.281396_0.0684887; Phlebitis and thrombophlebitis (not including DVT)_0.291933_0.0691229; Phlebitis and thrombophlebitis_0.685401_0.103357; Pulmonary embolism (no controls excluded)_0.280014_0.0623272; Pulmonary embolism +/- dvt | non-cancer illness code, self-reported_0.348167_0.0975279; Pulmonary embolism_0.280359_0.0621783; Pulmonary heart disease_0.280014_0.0623272; Second line medication for Crohns disease_0.15184_0.0409242; Snoring_0.0904847_0.0192652; Venous thromboembolism_0.298152_0.0474349	higher Granulocyte percentage of myeloid white cells; higher Hemoglobin concentration; higher Mean corpuscular hemoglobin concentration; higher Neutrophil percentage of white cells; higher Red blood cell count; lower Appendicular lean mass; lower Mean corpuscular volume; lower Monocyte percentage of white cells; lower Red blood cell (erythrocyte) distribution width; lower Red cell distribution width	GCST004601; GCST004602; GCST004605; GCST004608; GCST004609; GCST004615; GCST004633; GCST006804; GCST90000026; NEALE2_30070_raw	Appendicular lean mass_0.98969626_NA; Granulocyte percentage of myeloid white cells_0.99_NA; Hemoglobin concentration_0.991_NA; Mean corpuscular hemoglobin concentration_0.99013746_NA; Mean corpuscular volume_0.9788259_NA; Monocyte percentage of white cells_0.987_NA; Neutrophil percentage of white cells_0.99039394_NA; Red blood cell (erythrocyte) distribution width_0.989_NA; Red blood cell count_0.984_NA; Red cell distribution width_0.989_NA	Appendicular lean mass_-0.0549617_0.0111107; Granulocyte percentage of myeloid white cells_0.0929807_0.0148251; Hemoglobin concentration_0.1293_0.0165663; Mean corpuscular hemoglobin concentration_0.0969726_0.0146786; Mean corpuscular volume_-0.18505_0.0199125; Monocyte percentage of white cells_-0.0846264_0.0144369; Neutrophil percentage of white cells_0.0689965_0.0138546; Red blood cell (erythrocyte) distribution width_-0.0985192_0.0116181; Red blood cell count_0.191542_0.0203977; Red cell distribution width_-0.146823_0.018914	NA	9:133262254:C:T	ABO	76.2796	0.968751	NA	0.968751	1	trans	-0.160041	0.0384243	3.1121e-05	NA	NA	Novel Target	NA	NA				NA	trans	NA	NA
ENSG00000101017	chr20	CD40	Thyrotoxicosis with diffuse goitre	EFO_0004283	lower_protein_levels	FOLKERSEN_2017; SCALLOP_2020	FINNGEN_R5_E4_THYTOXGOITDIF	Anxiety disorders (more controls excluded); Anxiety, nerves or generalized anxiety disorder | mental health problems ever diagnosed by a professional; Any mental disorder; Crohn's disease; Crohn's disease [EA]; Inflammatory bowel disease; Inflammatory bowel disease [EA]; Ischemic stroke; Ischemic stroke (large artery atherosclerosis); Miserableness; Mood swings; Multiple sclerosis; Stroke; Suicide or other Intentional self-harm; Type 2 diabetes	FINNGEN_R5_KRA_PSY_ANXIETY_EXMORE; FINNGEN_R5_KRA_PSY_ANYMENTAL; FINNGEN_R5_VWXY20_SUICI_OTHER_INTENTI_SELF_H; GCST001198; GCST001725; GCST003043; GCST003044; GCST004131; GCST004132; GCST005413; GCST005531; GCST006906; GCST006907; GCST006908; NEALE2_1920; NEALE2_1930; NEALE2_20544_15	no_coloc	Anxiety disorders (more controls excluded)_-0.121804_0.0343722; Anxiety, nerves or generalized anxiety disorder | mental health problems ever diagnosed by a professional_-0.0998896_0.0247665; Any mental disorder_-0.0835207_0.0238888; Crohn's disease [EA]_-0.188503_0.027352; Crohn's disease [EA]_-0.248763171487603_0.0355746542985538; Crohn's disease_-0.198462_0.0336386; Inflammatory bowel disease [EA]_-0.14482_0.0225348; Inflammatory bowel disease [EA]_-0.191783832644629_0.0295295593313533; Inflammatory bowel disease_-0.137361_0.0262173; Inflammatory bowel disease_-0.15237_0.0402216; Ischemic stroke (large artery atherosclerosis)_-0.234529_0.0524033; Ischemic stroke_-0.0784083_0.0211085; Miserableness_-0.0387518_0.00993657; Mood swings_-0.0353567_0.00997448; Multiple sclerosis_-0.140199_0.0365226; Multiple sclerosis_-0.205058_0.042412; Stroke_-0.0815961_0.0194614; Suicide or other Intentional self-harm_-0.0835207_0.0238888; Type 2 diabetes_-0.116902_0.0326838	lower CD40 levels; lower Low density lipoprotein cholesterol levels; lower Tumor necrosis factor receptor superfamily member 5 levels	GCST90000451; GCST90002412; GCST90012065	CD40 levels_0.990365758149601_20:46120612:T:C; Low density lipoprotein cholesterol levels_0.987819231552526_20:46107732:TA:T; Tumor necrosis factor receptor superfamily member 5 levels_0.997864726272058_20:46119308:T:G	CD40 levels_-0.806367_0.097359; Low density lipoprotein cholesterol levels_-0.0262291_0.00413669; Tumor necrosis factor receptor superfamily member 5 levels_-1.28260869565217_0.0301790281329923	20:46113425:C:A	NA		86.9209	0.988431	0.988431	NA	17	mixed	0.316553	0.0635393	6.29272e-07	CHEMBL3990028_2	NA	Repositioning opportunity	NA	NA			['europepmc', 'ot_genetics_portal']	0.254108	cis	0.68606	20:46120612:T:C
ENSG00000099834	chr11	CDHR5	Coronary artery disease	EFO_0001645	lower_protein_levels	SUN_2018	GCST005194	Cholelithiasis, broad definition with cholecystitis; "Disorders of gallbladder, biliary tract and pancreas"; Blood clot in the leg (dvt) | blood clot, dvt, bronchitis, emphysema, asthma, rhinitis, eczema, allergy diagnosed by doctor; Butter/spreadable butter | spread type; Cholelithiasis; Deep venous thrombosis (dvt) | non-cancer illness code, self-reported; Diabetes | illnesses of mother; Early age-related macular degeneration; Full cream | milk type used; No | major dietary changes in the last 5 years; Parental longevity (both parents in top 10%); White | bread type	FINNGEN_R5_CHOLELITH_BROAD; FINNGEN_R5_K11_CHOLELITH; FINNGEN_R5_K11_GALLBILPANC; GCST006698; GCST010723; NEALE2_1418_1; NEALE2_1428_1; NEALE2_1448_1; NEALE2_1538_0; NEALE2_20002_1094; NEALE2_20110_9; NEALE2_6152_5	Deep venous thrombosis (dvt) | non-cancer illness code, self-reported_0.60055214_NA	Cholelithiasis, broad definition with cholecystitis_-0.258275_0.0600408; "Disorders of gallbladder, biliary tract and pancreas"_-0.250474_0.0557131; Blood clot in the leg (dvt) | blood clot, dvt, bronchitis, emphysema, asthma, rhinitis, eczema, allergy diagnosed by doctor_-0.341346_0.0723756; Butter/spreadable butter | spread type_-0.190245_0.0264096; Cholelithiasis_-0.273245_0.0616063; Deep venous thrombosis (dvt) | non-cancer illness code, self-reported_-0.337671_0.0727924; Diabetes | illnesses of mother_-0.121381_0.0343911; Early age-related macular degeneration_-0.293274_0.0628352; Full cream | milk type used_-0.188561_0.0415443; No | major dietary changes in the last 5 years_-0.127974_0.022477; Parental longevity (both parents in top 10%)_-0.0394_0.00865574; White | bread type_-0.100153_0.0230328	higher HDL cholesterol; higher Leg fat mass (left); higher Leg fat mass (right); higher Leg fat percentage (right); higher Parental longevity (combined parental age at death); higher Salt added to food; higher Waist circumference; lower Cholesterol, total; lower High light scatter reticulocyte count; lower Immature reticulocyte fraction; lower LDL cholesterol; lower Mean corpuscular volume; lower Number of treatments/medications taken	GCST002221; GCST002222; GCST002223; GCST004611; GCST006702; GCST90002334; NEALE2_137; NEALE2_1478; NEALE2_23111_raw; NEALE2_23112_raw; NEALE2_23116_raw; NEALE2_30280_raw; NEALE2_48_raw	Cholesterol, total_1_NA; HDL cholesterol_0.99999994_NA; High light scatter reticulocyte count_0.99946284_NA; Immature reticulocyte fraction_0.9995195_NA; LDL cholesterol_1_NA; Leg fat mass (left)_0.997_NA; Leg fat mass (right)_0.995_NA; Leg fat percentage (right)_0.995_NA; Mean corpuscular volume_0.832_NA; Number of treatments/medications taken_0.625_NA; Parental longevity (combined parental age at death)_0.9049173_NA; Salt added to food_0.82412195_NA; Waist circumference_0.99753135_NA	Cholesterol, total_-0.787687_0.078715; HDL cholesterol_0.206199_0.0285606; High light scatter reticulocyte count_-0.171232_0.0215091; Immature reticulocyte fraction_-0.0080195_0.00138509; LDL cholesterol_-1.24352_0.121956; Leg fat mass (left)_0.0808309_0.0160647; Leg fat mass (right)_0.0837472_0.0165029; Leg fat percentage (right)_0.287776_0.0575631; Mean corpuscular volume_-0.0390512_0.0083359; Number of treatments/medications taken_-0.0428197_0.00824016; Parental longevity (combined parental age at death)_0.0650122_0.0142177; Salt added to food_0.036455_0.0085633; Waist circumference_0.560767_0.121296	NA	19:44908822:C:T	APOE	48.2628	0.98	NA	0.98	1	trans	0.288425	0.036257	1.79092e-15	NA	NA	Novel Target	NA	NA				NA	trans	NA	NA
ENSG00000099834	chr11	CDHR5	Other type of spread/margarine | spread type	EFO_0008111	lower_protein_levels	SUN_2018	NEALE2_1428_3; NEALE2_1448_1	Cholelithiasis, broad definition with cholecystitis; "Disorders of gallbladder, biliary tract and pancreas"; Blood clot in the leg (dvt) | blood clot, dvt, bronchitis, emphysema, asthma, rhinitis, eczema, allergy diagnosed by doctor; Butter/spreadable butter | spread type; Cholelithiasis; Deep venous thrombosis (dvt) | non-cancer illness code, self-reported; Diabetes | illnesses of mother; Early age-related macular degeneration; Full cream | milk type used; No | major dietary changes in the last 5 years; Parental longevity (both parents in top 10%); White | bread type	FINNGEN_R5_CHOLELITH_BROAD; FINNGEN_R5_K11_CHOLELITH; FINNGEN_R5_K11_GALLBILPANC; GCST006698; GCST010723; NEALE2_1418_1; NEALE2_1428_1; NEALE2_1448_1; NEALE2_1538_0; NEALE2_20002_1094; NEALE2_20110_9; NEALE2_6152_5	Deep venous thrombosis (dvt) | non-cancer illness code, self-reported_0.60055214_NA	Cholelithiasis, broad definition with cholecystitis_-0.258275_0.0600408; "Disorders of gallbladder, biliary tract and pancreas"_-0.250474_0.0557131; Blood clot in the leg (dvt) | blood clot, dvt, bronchitis, emphysema, asthma, rhinitis, eczema, allergy diagnosed by doctor_-0.341346_0.0723756; Butter/spreadable butter | spread type_-0.190245_0.0264096; Cholelithiasis_-0.273245_0.0616063; Deep venous thrombosis (dvt) | non-cancer illness code, self-reported_-0.337671_0.0727924; Diabetes | illnesses of mother_-0.121381_0.0343911; Early age-related macular degeneration_-0.293274_0.0628352; Full cream | milk type used_-0.188561_0.0415443; No | major dietary changes in the last 5 years_-0.127974_0.022477; Parental longevity (both parents in top 10%)_-0.0394_0.00865574; White | bread type_-0.100153_0.0230328	higher HDL cholesterol; higher Leg fat mass (left); higher Leg fat mass (right); higher Leg fat percentage (right); higher Parental longevity (combined parental age at death); higher Salt added to food; higher Waist circumference; lower Cholesterol, total; lower High light scatter reticulocyte count; lower Immature reticulocyte fraction; lower LDL cholesterol; lower Mean corpuscular volume; lower Number of treatments/medications taken	GCST002221; GCST002222; GCST002223; GCST004611; GCST006702; GCST90002334; NEALE2_137; NEALE2_1478; NEALE2_23111_raw; NEALE2_23112_raw; NEALE2_23116_raw; NEALE2_30280_raw; NEALE2_48_raw	Cholesterol, total_1_NA; HDL cholesterol_0.99999994_NA; High light scatter reticulocyte count_0.99946284_NA; Immature reticulocyte fraction_0.9995195_NA; LDL cholesterol_1_NA; Leg fat mass (left)_0.997_NA; Leg fat mass (right)_0.995_NA; Leg fat percentage (right)_0.995_NA; Mean corpuscular volume_0.832_NA; Number of treatments/medications taken_0.625_NA; Parental longevity (combined parental age at death)_0.9049173_NA; Salt added to food_0.82412195_NA; Waist circumference_0.99753135_NA	Cholesterol, total_-0.787687_0.078715; HDL cholesterol_0.206199_0.0285606; High light scatter reticulocyte count_-0.171232_0.0215091; Immature reticulocyte fraction_-0.0080195_0.00138509; LDL cholesterol_-1.24352_0.121956; Leg fat mass (left)_0.0808309_0.0160647; Leg fat mass (right)_0.0837472_0.0165029; Leg fat percentage (right)_0.287776_0.0575631; Mean corpuscular volume_-0.0390512_0.0083359; Number of treatments/medications taken_-0.0428197_0.00824016; Parental longevity (combined parental age at death)_0.0650122_0.0142177; Salt added to food_0.036455_0.0085633; Waist circumference_0.560767_0.121296	NA	19:44908822:C:T	APOE	223.516	0.995499	NA	0.995499	1	trans	0.140835	0.0227546	6.04298e-10	NA	NA	Novel Target	NA	NA				NA	trans	NA	NA
ENSG00000099834	chr11	CDHR5	Aspirin | treatment/medication code	EFO_0007010	lower_protein_levels	SUN_2018	NEALE2_20003_1140868226	Cholelithiasis, broad definition with cholecystitis; "Disorders of gallbladder, biliary tract and pancreas"; Blood clot in the leg (dvt) | blood clot, dvt, bronchitis, emphysema, asthma, rhinitis, eczema, allergy diagnosed by doctor; Butter/spreadable butter | spread type; Cholelithiasis; Deep venous thrombosis (dvt) | non-cancer illness code, self-reported; Diabetes | illnesses of mother; Early age-related macular degeneration; Full cream | milk type used; No | major dietary changes in the last 5 years; Parental longevity (both parents in top 10%); White | bread type	FINNGEN_R5_CHOLELITH_BROAD; FINNGEN_R5_K11_CHOLELITH; FINNGEN_R5_K11_GALLBILPANC; GCST006698; GCST010723; NEALE2_1418_1; NEALE2_1428_1; NEALE2_1448_1; NEALE2_1538_0; NEALE2_20002_1094; NEALE2_20110_9; NEALE2_6152_5	Deep venous thrombosis (dvt) | non-cancer illness code, self-reported_0.60055214_NA	Cholelithiasis, broad definition with cholecystitis_-0.258275_0.0600408; "Disorders of gallbladder, biliary tract and pancreas"_-0.250474_0.0557131; Blood clot in the leg (dvt) | blood clot, dvt, bronchitis, emphysema, asthma, rhinitis, eczema, allergy diagnosed by doctor_-0.341346_0.0723756; Butter/spreadable butter | spread type_-0.190245_0.0264096; Cholelithiasis_-0.273245_0.0616063; Deep venous thrombosis (dvt) | non-cancer illness code, self-reported_-0.337671_0.0727924; Diabetes | illnesses of mother_-0.121381_0.0343911; Early age-related macular degeneration_-0.293274_0.0628352; Full cream | milk type used_-0.188561_0.0415443; No | major dietary changes in the last 5 years_-0.127974_0.022477; Parental longevity (both parents in top 10%)_-0.0394_0.00865574; White | bread type_-0.100153_0.0230328	higher HDL cholesterol; higher Leg fat mass (left); higher Leg fat mass (right); higher Leg fat percentage (right); higher Parental longevity (combined parental age at death); higher Salt added to food; higher Waist circumference; lower Cholesterol, total; lower High light scatter reticulocyte count; lower Immature reticulocyte fraction; lower LDL cholesterol; lower Mean corpuscular volume; lower Number of treatments/medications taken	GCST002221; GCST002222; GCST002223; GCST004611; GCST006702; GCST90002334; NEALE2_137; NEALE2_1478; NEALE2_23111_raw; NEALE2_23112_raw; NEALE2_23116_raw; NEALE2_30280_raw; NEALE2_48_raw	Cholesterol, total_1_NA; HDL cholesterol_0.99999994_NA; High light scatter reticulocyte count_0.99946284_NA; Immature reticulocyte fraction_0.9995195_NA; LDL cholesterol_1_NA; Leg fat mass (left)_0.997_NA; Leg fat mass (right)_0.995_NA; Leg fat percentage (right)_0.995_NA; Mean corpuscular volume_0.832_NA; Number of treatments/medications taken_0.625_NA; Parental longevity (combined parental age at death)_0.9049173_NA; Salt added to food_0.82412195_NA; Waist circumference_0.99753135_NA	Cholesterol, total_-0.787687_0.078715; HDL cholesterol_0.206199_0.0285606; High light scatter reticulocyte count_-0.171232_0.0215091; Immature reticulocyte fraction_-0.0080195_0.00138509; LDL cholesterol_-1.24352_0.121956; Leg fat mass (left)_0.0808309_0.0160647; Leg fat mass (right)_0.0837472_0.0165029; Leg fat percentage (right)_0.287776_0.0575631; Mean corpuscular volume_-0.0390512_0.0083359; Number of treatments/medications taken_-0.0428197_0.00824016; Parental longevity (combined parental age at death)_0.0650122_0.0142177; Salt added to food_0.036455_0.0085633; Waist circumference_0.560767_0.121296	NA	19:44908822:C:T	APOE	161.93	0.992665	NA	0.992665	1	trans	0.170486	0.0308158	3.1587e-08	NA	NA	Novel Target	NA	NA				NA	trans	NA	NA
ENSG00000099834	chr11	CDHR5	High blood pressure | vascular/heart problems diagnosed by doctor	EFO_0004325	lower_protein_levels	SUN_2018	NEALE2_6150_4	Cholelithiasis, broad definition with cholecystitis; "Disorders of gallbladder, biliary tract and pancreas"; Blood clot in the leg (dvt) | blood clot, dvt, bronchitis, emphysema, asthma, rhinitis, eczema, allergy diagnosed by doctor; Butter/spreadable butter | spread type; Cholelithiasis; Deep venous thrombosis (dvt) | non-cancer illness code, self-reported; Diabetes | illnesses of mother; Early age-related macular degeneration; Full cream | milk type used; No | major dietary changes in the last 5 years; Parental longevity (both parents in top 10%); White | bread type	FINNGEN_R5_CHOLELITH_BROAD; FINNGEN_R5_K11_CHOLELITH; FINNGEN_R5_K11_GALLBILPANC; GCST006698; GCST010723; NEALE2_1418_1; NEALE2_1428_1; NEALE2_1448_1; NEALE2_1538_0; NEALE2_20002_1094; NEALE2_20110_9; NEALE2_6152_5	Deep venous thrombosis (dvt) | non-cancer illness code, self-reported_0.60055214_NA	Cholelithiasis, broad definition with cholecystitis_-0.258275_0.0600408; "Disorders of gallbladder, biliary tract and pancreas"_-0.250474_0.0557131; Blood clot in the leg (dvt) | blood clot, dvt, bronchitis, emphysema, asthma, rhinitis, eczema, allergy diagnosed by doctor_-0.341346_0.0723756; Butter/spreadable butter | spread type_-0.190245_0.0264096; Cholelithiasis_-0.273245_0.0616063; Deep venous thrombosis (dvt) | non-cancer illness code, self-reported_-0.337671_0.0727924; Diabetes | illnesses of mother_-0.121381_0.0343911; Early age-related macular degeneration_-0.293274_0.0628352; Full cream | milk type used_-0.188561_0.0415443; No | major dietary changes in the last 5 years_-0.127974_0.022477; Parental longevity (both parents in top 10%)_-0.0394_0.00865574; White | bread type_-0.100153_0.0230328	higher HDL cholesterol; higher Leg fat mass (left); higher Leg fat mass (right); higher Leg fat percentage (right); higher Parental longevity (combined parental age at death); higher Salt added to food; higher Waist circumference; lower Cholesterol, total; lower High light scatter reticulocyte count; lower Immature reticulocyte fraction; lower LDL cholesterol; lower Mean corpuscular volume; lower Number of treatments/medications taken	GCST002221; GCST002222; GCST002223; GCST004611; GCST006702; GCST90002334; NEALE2_137; NEALE2_1478; NEALE2_23111_raw; NEALE2_23112_raw; NEALE2_23116_raw; NEALE2_30280_raw; NEALE2_48_raw	Cholesterol, total_1_NA; HDL cholesterol_0.99999994_NA; High light scatter reticulocyte count_0.99946284_NA; Immature reticulocyte fraction_0.9995195_NA; LDL cholesterol_1_NA; Leg fat mass (left)_0.997_NA; Leg fat mass (right)_0.995_NA; Leg fat percentage (right)_0.995_NA; Mean corpuscular volume_0.832_NA; Number of treatments/medications taken_0.625_NA; Parental longevity (combined parental age at death)_0.9049173_NA; Salt added to food_0.82412195_NA; Waist circumference_0.99753135_NA	Cholesterol, total_-0.787687_0.078715; HDL cholesterol_0.206199_0.0285606; High light scatter reticulocyte count_-0.171232_0.0215091; Immature reticulocyte fraction_-0.0080195_0.00138509; LDL cholesterol_-1.24352_0.121956; Leg fat mass (left)_0.0808309_0.0160647; Leg fat mass (right)_0.0837472_0.0165029; Leg fat percentage (right)_0.287776_0.0575631; Mean corpuscular volume_-0.0390512_0.0083359; Number of treatments/medications taken_-0.0428197_0.00824016; Parental longevity (combined parental age at death)_0.0650122_0.0142177; Salt added to food_0.036455_0.0085633; Waist circumference_0.560767_0.121296	NA	19:44908822:C:T	APOE	237.403	0.954092	NA	0.954092	1	trans	0.100206	0.0222727	6.82578e-06	NA	NA	Novel Target	NA	NA				NA	trans	NA	NA
ENSG00000099834	chr11	CDHR5	Ischemic heart disease	EFO_1001375	lower_protein_levels	SUN_2018	SAIGE_411	Cholelithiasis, broad definition with cholecystitis; "Disorders of gallbladder, biliary tract and pancreas"; Blood clot in the leg (dvt) | blood clot, dvt, bronchitis, emphysema, asthma, rhinitis, eczema, allergy diagnosed by doctor; Butter/spreadable butter | spread type; Cholelithiasis; Deep venous thrombosis (dvt) | non-cancer illness code, self-reported; Diabetes | illnesses of mother; Early age-related macular degeneration; Full cream | milk type used; No | major dietary changes in the last 5 years; Parental longevity (both parents in top 10%); White | bread type	FINNGEN_R5_CHOLELITH_BROAD; FINNGEN_R5_K11_CHOLELITH; FINNGEN_R5_K11_GALLBILPANC; GCST006698; GCST010723; NEALE2_1418_1; NEALE2_1428_1; NEALE2_1448_1; NEALE2_1538_0; NEALE2_20002_1094; NEALE2_20110_9; NEALE2_6152_5	Deep venous thrombosis (dvt) | non-cancer illness code, self-reported_0.60055214_NA	Cholelithiasis, broad definition with cholecystitis_-0.258275_0.0600408; "Disorders of gallbladder, biliary tract and pancreas"_-0.250474_0.0557131; Blood clot in the leg (dvt) | blood clot, dvt, bronchitis, emphysema, asthma, rhinitis, eczema, allergy diagnosed by doctor_-0.341346_0.0723756; Butter/spreadable butter | spread type_-0.190245_0.0264096; Cholelithiasis_-0.273245_0.0616063; Deep venous thrombosis (dvt) | non-cancer illness code, self-reported_-0.337671_0.0727924; Diabetes | illnesses of mother_-0.121381_0.0343911; Early age-related macular degeneration_-0.293274_0.0628352; Full cream | milk type used_-0.188561_0.0415443; No | major dietary changes in the last 5 years_-0.127974_0.022477; Parental longevity (both parents in top 10%)_-0.0394_0.00865574; White | bread type_-0.100153_0.0230328	higher HDL cholesterol; higher Leg fat mass (left); higher Leg fat mass (right); higher Leg fat percentage (right); higher Parental longevity (combined parental age at death); higher Salt added to food; higher Waist circumference; lower Cholesterol, total; lower High light scatter reticulocyte count; lower Immature reticulocyte fraction; lower LDL cholesterol; lower Mean corpuscular volume; lower Number of treatments/medications taken	GCST002221; GCST002222; GCST002223; GCST004611; GCST006702; GCST90002334; NEALE2_137; NEALE2_1478; NEALE2_23111_raw; NEALE2_23112_raw; NEALE2_23116_raw; NEALE2_30280_raw; NEALE2_48_raw	Cholesterol, total_1_NA; HDL cholesterol_0.99999994_NA; High light scatter reticulocyte count_0.99946284_NA; Immature reticulocyte fraction_0.9995195_NA; LDL cholesterol_1_NA; Leg fat mass (left)_0.997_NA; Leg fat mass (right)_0.995_NA; Leg fat percentage (right)_0.995_NA; Mean corpuscular volume_0.832_NA; Number of treatments/medications taken_0.625_NA; Parental longevity (combined parental age at death)_0.9049173_NA; Salt added to food_0.82412195_NA; Waist circumference_0.99753135_NA	Cholesterol, total_-0.787687_0.078715; HDL cholesterol_0.206199_0.0285606; High light scatter reticulocyte count_-0.171232_0.0215091; Immature reticulocyte fraction_-0.0080195_0.00138509; LDL cholesterol_-1.24352_0.121956; Leg fat mass (left)_0.0808309_0.0160647; Leg fat mass (right)_0.0837472_0.0165029; Leg fat percentage (right)_0.287776_0.0575631; Mean corpuscular volume_-0.0390512_0.0083359; Number of treatments/medications taken_-0.0428197_0.00824016; Parental longevity (combined parental age at death)_0.0650122_0.0142177; Salt added to food_0.036455_0.0085633; Waist circumference_0.560767_0.121296	NA	19:44908822:C:T	APOE	268.146	0.996284	NA	0.996284	1	trans	0.286738	0.0444736	1.13803e-10	NA	NA	Novel Target	NA	NA				NA	trans	NA	NA
ENSG00000099834	chr11	CDHR5	Myocardial infarction	EFO_0000612	lower_protein_levels	SUN_2018	SAIGE_411_2	Cholelithiasis, broad definition with cholecystitis; "Disorders of gallbladder, biliary tract and pancreas"; Blood clot in the leg (dvt) | blood clot, dvt, bronchitis, emphysema, asthma, rhinitis, eczema, allergy diagnosed by doctor; Butter/spreadable butter | spread type; Cholelithiasis; Deep venous thrombosis (dvt) | non-cancer illness code, self-reported; Diabetes | illnesses of mother; Early age-related macular degeneration; Full cream | milk type used; No | major dietary changes in the last 5 years; Parental longevity (both parents in top 10%); White | bread type	FINNGEN_R5_CHOLELITH_BROAD; FINNGEN_R5_K11_CHOLELITH; FINNGEN_R5_K11_GALLBILPANC; GCST006698; GCST010723; NEALE2_1418_1; NEALE2_1428_1; NEALE2_1448_1; NEALE2_1538_0; NEALE2_20002_1094; NEALE2_20110_9; NEALE2_6152_5	Deep venous thrombosis (dvt) | non-cancer illness code, self-reported_0.60055214_NA	Cholelithiasis, broad definition with cholecystitis_-0.258275_0.0600408; "Disorders of gallbladder, biliary tract and pancreas"_-0.250474_0.0557131; Blood clot in the leg (dvt) | blood clot, dvt, bronchitis, emphysema, asthma, rhinitis, eczema, allergy diagnosed by doctor_-0.341346_0.0723756; Butter/spreadable butter | spread type_-0.190245_0.0264096; Cholelithiasis_-0.273245_0.0616063; Deep venous thrombosis (dvt) | non-cancer illness code, self-reported_-0.337671_0.0727924; Diabetes | illnesses of mother_-0.121381_0.0343911; Early age-related macular degeneration_-0.293274_0.0628352; Full cream | milk type used_-0.188561_0.0415443; No | major dietary changes in the last 5 years_-0.127974_0.022477; Parental longevity (both parents in top 10%)_-0.0394_0.00865574; White | bread type_-0.100153_0.0230328	higher HDL cholesterol; higher Leg fat mass (left); higher Leg fat mass (right); higher Leg fat percentage (right); higher Parental longevity (combined parental age at death); higher Salt added to food; higher Waist circumference; lower Cholesterol, total; lower High light scatter reticulocyte count; lower Immature reticulocyte fraction; lower LDL cholesterol; lower Mean corpuscular volume; lower Number of treatments/medications taken	GCST002221; GCST002222; GCST002223; GCST004611; GCST006702; GCST90002334; NEALE2_137; NEALE2_1478; NEALE2_23111_raw; NEALE2_23112_raw; NEALE2_23116_raw; NEALE2_30280_raw; NEALE2_48_raw	Cholesterol, total_1_NA; HDL cholesterol_0.99999994_NA; High light scatter reticulocyte count_0.99946284_NA; Immature reticulocyte fraction_0.9995195_NA; LDL cholesterol_1_NA; Leg fat mass (left)_0.997_NA; Leg fat mass (right)_0.995_NA; Leg fat percentage (right)_0.995_NA; Mean corpuscular volume_0.832_NA; Number of treatments/medications taken_0.625_NA; Parental longevity (combined parental age at death)_0.9049173_NA; Salt added to food_0.82412195_NA; Waist circumference_0.99753135_NA	Cholesterol, total_-0.787687_0.078715; HDL cholesterol_0.206199_0.0285606; High light scatter reticulocyte count_-0.171232_0.0215091; Immature reticulocyte fraction_-0.0080195_0.00138509; LDL cholesterol_-1.24352_0.121956; Leg fat mass (left)_0.0808309_0.0160647; Leg fat mass (right)_0.0837472_0.0165029; Leg fat percentage (right)_0.287776_0.0575631; Mean corpuscular volume_-0.0390512_0.0083359; Number of treatments/medications taken_-0.0428197_0.00824016; Parental longevity (combined parental age at death)_0.0650122_0.0142177; Salt added to food_0.036455_0.0085633; Waist circumference_0.560767_0.121296	NA	19:44908822:C:T	APOE	106.339	0.985	NA	0.985	1	trans	0.341556	0.0630826	6.14857e-08	NA	NA	Novel Target	NA	NA				NA	trans	NA	NA
ENSG00000099834	chr11	CDHR5	Angina pectoris	EFO_0003913	lower_protein_levels	SUN_2018	NEALE2_20002_1074; SAIGE_411_3	Cholelithiasis, broad definition with cholecystitis; "Disorders of gallbladder, biliary tract and pancreas"; Blood clot in the leg (dvt) | blood clot, dvt, bronchitis, emphysema, asthma, rhinitis, eczema, allergy diagnosed by doctor; Butter/spreadable butter | spread type; Cholelithiasis; Deep venous thrombosis (dvt) | non-cancer illness code, self-reported; Diabetes | illnesses of mother; Early age-related macular degeneration; Full cream | milk type used; No | major dietary changes in the last 5 years; Parental longevity (both parents in top 10%); White | bread type	FINNGEN_R5_CHOLELITH_BROAD; FINNGEN_R5_K11_CHOLELITH; FINNGEN_R5_K11_GALLBILPANC; GCST006698; GCST010723; NEALE2_1418_1; NEALE2_1428_1; NEALE2_1448_1; NEALE2_1538_0; NEALE2_20002_1094; NEALE2_20110_9; NEALE2_6152_5	Deep venous thrombosis (dvt) | non-cancer illness code, self-reported_0.60055214_NA	Cholelithiasis, broad definition with cholecystitis_-0.258275_0.0600408; "Disorders of gallbladder, biliary tract and pancreas"_-0.250474_0.0557131; Blood clot in the leg (dvt) | blood clot, dvt, bronchitis, emphysema, asthma, rhinitis, eczema, allergy diagnosed by doctor_-0.341346_0.0723756; Butter/spreadable butter | spread type_-0.190245_0.0264096; Cholelithiasis_-0.273245_0.0616063; Deep venous thrombosis (dvt) | non-cancer illness code, self-reported_-0.337671_0.0727924; Diabetes | illnesses of mother_-0.121381_0.0343911; Early age-related macular degeneration_-0.293274_0.0628352; Full cream | milk type used_-0.188561_0.0415443; No | major dietary changes in the last 5 years_-0.127974_0.022477; Parental longevity (both parents in top 10%)_-0.0394_0.00865574; White | bread type_-0.100153_0.0230328	higher HDL cholesterol; higher Leg fat mass (left); higher Leg fat mass (right); higher Leg fat percentage (right); higher Parental longevity (combined parental age at death); higher Salt added to food; higher Waist circumference; lower Cholesterol, total; lower High light scatter reticulocyte count; lower Immature reticulocyte fraction; lower LDL cholesterol; lower Mean corpuscular volume; lower Number of treatments/medications taken	GCST002221; GCST002222; GCST002223; GCST004611; GCST006702; GCST90002334; NEALE2_137; NEALE2_1478; NEALE2_23111_raw; NEALE2_23112_raw; NEALE2_23116_raw; NEALE2_30280_raw; NEALE2_48_raw	Cholesterol, total_1_NA; HDL cholesterol_0.99999994_NA; High light scatter reticulocyte count_0.99946284_NA; Immature reticulocyte fraction_0.9995195_NA; LDL cholesterol_1_NA; Leg fat mass (left)_0.997_NA; Leg fat mass (right)_0.995_NA; Leg fat percentage (right)_0.995_NA; Mean corpuscular volume_0.832_NA; Number of treatments/medications taken_0.625_NA; Parental longevity (combined parental age at death)_0.9049173_NA; Salt added to food_0.82412195_NA; Waist circumference_0.99753135_NA	Cholesterol, total_-0.787687_0.078715; HDL cholesterol_0.206199_0.0285606; High light scatter reticulocyte count_-0.171232_0.0215091; Immature reticulocyte fraction_-0.0080195_0.00138509; LDL cholesterol_-1.24352_0.121956; Leg fat mass (left)_0.0808309_0.0160647; Leg fat mass (right)_0.0837472_0.0165029; Leg fat percentage (right)_0.287776_0.0575631; Mean corpuscular volume_-0.0390512_0.0083359; Number of treatments/medications taken_-0.0428197_0.00824016; Parental longevity (combined parental age at death)_0.0650122_0.0142177; Salt added to food_0.036455_0.0085633; Waist circumference_0.560767_0.121296	NA	19:44908822:C:T	APOE	394.256	0.997468	NA	0.997468	1	trans	0.379507	0.0592886	1.54353e-10	NA	NA	Novel Target	NA	NA				NA	trans	NA	NA
