## Supplementary Tables for "Systematic disease-agnostic identification of therapeutically actionable targets using the genetics of human plasma proteins" (part 2 of 3)

### Sheet: ST9 - high_confidence_targets (continued)
Supplementary Table 9: List of target-trait pairs filtered at an MR p-value < 0.0005 & coloc_h4 > 0.8 (high confidence targets)
ENSG00000099834	chr11	CDHR5	Coronary atherosclerosis	MONDO_0021661	lower_protein_levels	SUN_2018	SAIGE_411_4	Cholelithiasis, broad definition with cholecystitis; "Disorders of gallbladder, biliary tract and pancreas"; Blood clot in the leg (dvt) | blood clot, dvt, bronchitis, emphysema, asthma, rhinitis, eczema, allergy diagnosed by doctor; Butter/spreadable butter | spread type; Cholelithiasis; Deep venous thrombosis (dvt) | non-cancer illness code, self-reported; Diabetes | illnesses of mother; Early age-related macular degeneration; Full cream | milk type used; No | major dietary changes in the last 5 years; Parental longevity (both parents in top 10%); White | bread type	FINNGEN_R5_CHOLELITH_BROAD; FINNGEN_R5_K11_CHOLELITH; FINNGEN_R5_K11_GALLBILPANC; GCST006698; GCST010723; NEALE2_1418_1; NEALE2_1428_1; NEALE2_1448_1; NEALE2_1538_0; NEALE2_20002_1094; NEALE2_20110_9; NEALE2_6152_5	Deep venous thrombosis (dvt) | non-cancer illness code, self-reported_0.60055214_NA	Cholelithiasis, broad definition with cholecystitis_-0.258275_0.0600408; "Disorders of gallbladder, biliary tract and pancreas"_-0.250474_0.0557131; Blood clot in the leg (dvt) | blood clot, dvt, bronchitis, emphysema, asthma, rhinitis, eczema, allergy diagnosed by doctor_-0.341346_0.0723756; Butter/spreadable butter | spread type_-0.190245_0.0264096; Cholelithiasis_-0.273245_0.0616063; Deep venous thrombosis (dvt) | non-cancer illness code, self-reported_-0.337671_0.0727924; Diabetes | illnesses of mother_-0.121381_0.0343911; Early age-related macular degeneration_-0.293274_0.0628352; Full cream | milk type used_-0.188561_0.0415443; No | major dietary changes in the last 5 years_-0.127974_0.022477; Parental longevity (both parents in top 10%)_-0.0394_0.00865574; White | bread type_-0.100153_0.0230328	higher HDL cholesterol; higher Leg fat mass (left); higher Leg fat mass (right); higher Leg fat percentage (right); higher Parental longevity (combined parental age at death); higher Salt added to food; higher Waist circumference; lower Cholesterol, total; lower High light scatter reticulocyte count; lower Immature reticulocyte fraction; lower LDL cholesterol; lower Mean corpuscular volume; lower Number of treatments/medications taken	GCST002221; GCST002222; GCST002223; GCST004611; GCST006702; GCST90002334; NEALE2_137; NEALE2_1478; NEALE2_23111_raw; NEALE2_23112_raw; NEALE2_23116_raw; NEALE2_30280_raw; NEALE2_48_raw	Cholesterol, total_1_NA; HDL cholesterol_0.99999994_NA; High light scatter reticulocyte count_0.99946284_NA; Immature reticulocyte fraction_0.9995195_NA; LDL cholesterol_1_NA; Leg fat mass (left)_0.997_NA; Leg fat mass (right)_0.995_NA; Leg fat percentage (right)_0.995_NA; Mean corpuscular volume_0.832_NA; Number of treatments/medications taken_0.625_NA; Parental longevity (combined parental age at death)_0.9049173_NA; Salt added to food_0.82412195_NA; Waist circumference_0.99753135_NA	Cholesterol, total_-0.787687_0.078715; HDL cholesterol_0.206199_0.0285606; High light scatter reticulocyte count_-0.171232_0.0215091; Immature reticulocyte fraction_-0.0080195_0.00138509; LDL cholesterol_-1.24352_0.121956; Leg fat mass (left)_0.0808309_0.0160647; Leg fat mass (right)_0.0837472_0.0165029; Leg fat percentage (right)_0.287776_0.0575631; Mean corpuscular volume_-0.0390512_0.0083359; Number of treatments/medications taken_-0.0428197_0.00824016; Parental longevity (combined parental age at death)_0.0650122_0.0142177; Salt added to food_0.036455_0.0085633; Waist circumference_0.560767_0.121296	NA	19:44908822:C:T	APOE	142.264	0.993	NA	0.993	1	trans	0.390048	0.057022	7.90176e-12	NA	NA	Novel Target	NA	NA				NA	trans	NA	NA
ENSG00000172288	chrY	CDY1	Liver/biliary/pancreas problem | non-cancer illness code, self-reported	EFO_0001421__EFO_0009534__EFO_0009605	lower_protein_levels	SUN_2018	NEALE2_20002_1136	Statin medication	FINNGEN_R5_RX_STATIN	no_coloc	Statin medication_-0.186474_0.0520277	higher Cholesterol, total; higher LDL cholesterol; lower Skin colour	GCST002221; GCST002222; NEALE2_1717	Cholesterol, total_0.998_NA; LDL cholesterol_0.9874797_NA; Skin colour_0.993_NA	Cholesterol, total_0.112648_0.0235798; LDL cholesterol_0.0928854_0.0228566; Skin colour_-0.0570983_0.010527	NA	2:233759924:C:T	UGT1A6	127.369	0.992206	NA	0.992206	1	trans	1.89262	0.389391	1.17116e-06	NA	NA	Novel Target	NA	NA				NA	trans	NA	NA
ENSG00000172288	chrY	CDY1	Cholelithiasis/gall stones | non-cancer illness code, self-reported	EFO_0004210	lower_protein_levels	SUN_2018	NEALE2_20002_1162	Statin medication	FINNGEN_R5_RX_STATIN	no_coloc	Statin medication_-0.186474_0.0520277	higher Cholesterol, total; higher LDL cholesterol; lower Skin colour	GCST002221; GCST002222; NEALE2_1717	Cholesterol, total_0.998_NA; LDL cholesterol_0.9874797_NA; Skin colour_0.993_NA	Cholesterol, total_0.112648_0.0235798; LDL cholesterol_0.0928854_0.0228566; Skin colour_-0.0570983_0.010527	NA	2:233759924:C:T	UGT1A6	18.9256	0.916	NA	0.916	1	trans	0.43634	0.113758	0.00012521	NA	NA	Novel Target	NA	NA				NA	trans	NA	NA
ENSG00000172288	chrY	CDY1	Disorders of bilirubin excretion	Orphanet_309816	lower_protein_levels	SUN_2018	SAIGE_277_4	Statin medication	FINNGEN_R5_RX_STATIN	no_coloc	Statin medication_-0.186474_0.0520277	higher Cholesterol, total; higher LDL cholesterol; lower Skin colour	GCST002221; GCST002222; NEALE2_1717	Cholesterol, total_0.998_NA; LDL cholesterol_0.9874797_NA; Skin colour_0.993_NA	Cholesterol, total_0.112648_0.0235798; LDL cholesterol_0.0928854_0.0228566; Skin colour_-0.0570983_0.010527	NA	2:233759924:C:T	UGT1A6	475.188	0.997896	NA	0.997896	1	trans	13.8834	1.89514	2.37504e-13	NA	NA	Novel Target	NA	NA				NA	trans	NA	NA
ENSG00000172288	chrY	CDY1	Cholelithiasis and cholecystitis	EFO_0004799	lower_protein_levels	SUN_2018	NEALE2_20002_1162; SAIGE_574; SAIGE_574_1	Statin medication	FINNGEN_R5_RX_STATIN	no_coloc	Statin medication_-0.186474_0.0520277	higher Cholesterol, total; higher LDL cholesterol; lower Skin colour	GCST002221; GCST002222; NEALE2_1717	Cholesterol, total_0.998_NA; LDL cholesterol_0.9874797_NA; Skin colour_0.993_NA	Cholesterol, total_0.112648_0.0235798; LDL cholesterol_0.0928854_0.0228566; Skin colour_-0.0570983_0.010527	NA	2:233759924:C:T	UGT1A6	320.181	0.996886	NA	0.996886	1	trans	0.396245	0.081295	1.09271e-06	NA	NA	Novel Target	NA	NA				NA	trans	NA	NA
ENSG00000135346	chr6	CGA	Hypothyroidism/myxoedema | non-cancer illness code, self-reported	EFO_1001055__HP_0000836	lower_protein_levels	SUN_2018	NEALE2_20002_1226	Thyrotoxicosis with toxic multinodular goitre	FINNGEN_R5_E4_THYTOXGOITMULT	no_coloc	Thyrotoxicosis with toxic multinodular goitre_-2.13188_0.535764	NA	NA	NA	NA	NA	5:77222617:G:A	PDE8B	11.3444	0.919	NA	0.919	1	trans	0.496515	0.119454	3.23113e-05	NA	NA	Novel Target	NA	NA			['europepmc']	0.0036958	trans	NA	NA
ENSG00000135346	chr6	CGA	Levothyroxine sodium | treatment/medication code	EFO_0007010	lower_protein_levels	SUN_2018	NEALE2_20003_1141191044	Thyrotoxicosis with toxic multinodular goitre	FINNGEN_R5_E4_THYTOXGOITMULT	no_coloc	Thyrotoxicosis with toxic multinodular goitre_-2.13188_0.535764	NA	NA	NA	NA	NA	5:77222617:G:A	PDE8B	14.8435	0.932169	NA	0.932169	1	trans	0.417498	0.114951	0.00028128	NA	NA	Novel Target	NA	NA				NA	trans	NA	NA
ENSG00000100604	chr14	CHGA	Warfarin | treatment/medication code	EFO_0007010	higher_protein_levels	SUN_2018	NEALE2_20003_1140888266	Cutaneous abscess, furuncle and carbuncle	FINNGEN_R5_L12_ABSCESS_CUT	no_coloc	Cutaneous abscess, furuncle and carbuncle_0.443645_0.125146	NA	NA	NA	NA	NA	4:186229324:A:G	KLKB1	10.5517	0.913	NA	0.913	1	trans	-0.600576	0.132873	6.18604e-06	NA	NA	Novel Target	NA	NA				NA	trans	NA	NA
ENSG00000133048	chr1	CHI3L1	Dorzolamide | treatment/medication code	EFO_0007010	lower_protein_levels	SUN_2018	NEALE2_20003_1140922714	Asthma; Asthma | blood clot, dvt, bronchitis, emphysema, asthma, rhinitis, eczema, allergy diagnosed by doctor; Asthma | non-cancer illness code, self-reported; Atrial fibrillation; Fractures; Perforation of tympanic membrane	FINNGEN_R5_H8_PERFORATION; GCST006414; GCST006862; GCST006980; NEALE2_20002_1111; NEALE2_6152_8	no_coloc	Asthma | blood clot, dvt, bronchitis, emphysema, asthma, rhinitis, eczema, allergy diagnosed by doctor_-0.0251764_0.00692582; Asthma | non-cancer illness code, self-reported_-0.0243155_0.00690673; Asthma_-0.0465382_0.0122091; Atrial fibrillation_-0.0402803_0.0111741; Fractures_-3.48167_0.701225; Fractures_-6.73437_1.75671; Perforation of tympanic membrane_-0.200829_0.0556277	higher Chitinase-3-like protein 1 levels; lower Chitinase-3-like protein 1 levels	GCST90010201; GCST90012039	Chitinase-3-like protein 1 levels_0.989574024552509_1:203189101:T:C; Chitinase-3-like protein 1 levels_0.990729909910867_1:203186754:G:C	Chitinase-3-like protein 1 levels_-1.06221523959152_0.016025137470542; Chitinase-3-like protein 1 levels_7.33081444444444_0.621718333333333	1:203162653:C:T	NA		24.3422	0.895034	0.895034	NA	10	cis	0.500099	0.133303	0.000175715	NA	NA	Novel Target	NA	downstream_gene_variant|missense_variant,splice_region_variant|downstream_gene_variant|downstream_gene_variant|downstream_gene_variant|missense_variant,splice_region_variant			['ot_genetics_portal']	0.15568	cis	0.421234	1:203162653:C:T
ENSG00000136108	chr13	CKAP2	Vigorous physical activity	EFO_0008002	higher_protein_levels	SUN_2018	GCST006098	Back pain | pain type(s) experienced in last month; Cholelithiasis and cholecystitis; Current | smoking status; Degeneration of macula and posterior pole; Full cream | milk type used; No | major dietary changes in the last 5 years; Parental longevity (both parents in top 10%); White | bread type	FINNGEN_R5_H7_MACULADEGEN; GCST006698; NEALE2_1418_1; NEALE2_1448_1; NEALE2_1538_0; NEALE2_20116_2; NEALE2_6159_4; SAIGE_574	Full cream | milk type used_0.85733473_NA	Back pain | pain type(s) experienced in last month_0.0429827_0.011518; Cholelithiasis and cholecystitis_0.0864742_0.0246005; Current | smoking status_0.0663011_0.0166704; Degeneration of macula and posterior pole_0.178126_0.04586; Full cream | milk type used_0.0832119_0.0201104; No | major dietary changes in the last 5 years_0.047061_0.01029; Parental longevity (both parents in top 10%)_0.0187094_0.00453202; White | bread type_0.0422226_0.0114372	higher Arm fat mass (left); higher Hip circumference; higher Trunk fat mass; higher Weight	NEALE2_21002_raw; NEALE2_23124_raw; NEALE2_23128_raw; NEALE2_49_raw	Arm fat mass (left)_0.7178124_NA; Hip circumference_0.999_NA; Trunk fat mass_0.8981091_NA; Weight_0.60378885_NA	Arm fat mass (left)_0.0157601_0.00350756; Hip circumference_0.276623_0.0453685; Trunk fat mass_0.134135_0.0259037; Weight_0.360497_0.070981	NA	19:44908684:T:C	APOE	176.832	0.831022	NA	0.831022	6	trans	-0.0135642	0.00300278	6.26602e-06	NA	NA	Novel Target	NA	NA				NA	trans	NA	NA
ENSG00000136108	chr13	CKAP2	Full cream | milk type used	EFO_0008111	lower_protein_levels	SUN_2018	NEALE2_1418_1; NEALE2_1448_1	Alzheimer disease, including avohilmo; "Disorder of lipoprotein metabolism, unspecified"; "Myocardial infarction, strict" (no controls excluded); Alzheimer disease; Alzheimer disease (more controls excluded); Alzheimer's disease; AlzheimerÕs disease (Early onset) (more controls excluded); AlzheimerÕs disease (Late onset); AlzheimerÕs disease (Late onset) (more controls excluded); Angina | non-cancer illness code, self-reported; Angina | vascular/heart problems diagnosed by doctor; Any dementia; Any dementia (more controls excluded); Aspirin | treatment/medication code; Coronary angiopasty; Coronary artery bypass grafting; Dementias; Heart attack | vascular/heart problems diagnosed by doctor; Heart attack/myocardial infarction | non-cancer illness code, self-reported; Heart disease | illnesses of father; High blood pressure | vascular/heart problems diagnosed by doctor; Hypertension; Hypertension | non-cancer illness code, self-reported; Lipitor 10mg tablet | treatment/medication code; Myocardial infarction; Myocardial infarction (no controls excluded); Other degenerative diseases of the nervous system; Other type of spread/margarine | spread type; Paternal history of Alzheimer's disease; Pterygium; Ramipril | treatment/medication code; Rosuvastatin | treatment/medication code; Vigorous physical activity; Yes, because of illness | major dietary changes in the last 5 years	FINNGEN_R5_AD_EO_EXMORE; FINNGEN_R5_AD_LO; FINNGEN_R5_AD_LO_EXMORE; FINNGEN_R5_E4_LIPOPROTNAS; FINNGEN_R5_G6_ALZHEIMER; FINNGEN_R5_G6_ALZHEIMER_EXMORE; FINNGEN_R5_G6_ALZHEIMER_INCLAVO; FINNGEN_R5_G6_NEURODEG; FINNGEN_R5_H7_PTERYGIUM; FINNGEN_R5_I9_ANGIO; FINNGEN_R5_I9_CABG; FINNGEN_R5_I9_MI; FINNGEN_R5_I9_MI_EXNONE; FINNGEN_R5_I9_MI_STRICT_EXNONE; FINNGEN_R5_KRA_PSY_DEMENTIA; FINNGEN_R5_KRA_PSY_DEMENTIA_EXMORE; FINNGEN_R5_NEURODEGOTH; GCST005920; GCST006098; NEALE2_1428_3; NEALE2_1538_1; NEALE2_20002_1065; NEALE2_20002_1074; NEALE2_20002_1075; NEALE2_20003_1140860806; NEALE2_20003_1140868226; NEALE2_20003_1141146138; NEALE2_20003_1141192410; NEALE2_20107_1; NEALE2_6150_1; NEALE2_6150_2; NEALE2_6150_4; SAIGE_290_1; SAIGE_290_11; SAIGE_401; SAIGE_411_2	no_coloc	Alzheimer disease, including avohilmo_-0.268616_0.0559791; "Disorder of lipoprotein metabolism, unspecified"_-0.405318_0.0919971; "Myocardial infarction, strict" (no controls excluded)_-0.136226_0.0351639; Alzheimer disease (more controls excluded)_-0.328414_0.0621538; Alzheimer disease_-0.273481_0.057256; Alzheimer's disease_-0.628336_0.154831; AlzheimerÕs disease (Early onset) (more controls excluded)_-0.479747_0.136113; AlzheimerÕs disease (Late onset) (more controls excluded)_-0.324774_0.0735084; AlzheimerÕs disease (Late onset)_-0.265882_0.0683596; Angina | non-cancer illness code, self-reported_-0.140595_0.0283806; Angina | vascular/heart problems diagnosed by doctor_-0.148988_0.0284331; Any dementia (more controls excluded)_-0.249298_0.0479771; Any dementia_-0.229766_0.0471047; Aspirin | treatment/medication code_-0.0967628_0.0144867; Coronary angiopasty_-0.190057_0.0427219; Coronary artery bypass grafting_-0.193905_0.0502571; Dementias_-0.374436_0.099206; Heart attack | vascular/heart problems diagnosed by doctor_-0.120036_0.0329392; Heart attack/myocardial infarction | non-cancer illness code, self-reported_-0.127778_0.0330232; Heart disease | illnesses of father_-0.0462721_0.0111291; High blood pressure | vascular/heart problems diagnosed by doctor_-0.0541549_0.0109385; Hypertension | non-cancer illness code, self-reported_-0.0570672_0.0110439; Hypertension_-0.0514811_0.0136508; Lipitor 10mg tablet | treatment/medication code_-0.241165_0.059199; Myocardial infarction (no controls excluded)_-0.132504_0.0338981; Myocardial infarction_-0.14847_0.029675; Myocardial infarction_-0.173524_0.0349166; Other degenerative diseases of the nervous system_-0.225693_0.0542056; Other degenerative diseases of the nervous system_-0.230918_0.0518564; Other type of spread/margarine | spread type_-0.0595055_0.0100244; Paternal history of Alzheimer's disease_-0.158302_0.0211113; Pterygium_-0.626847_0.169529; Ramipril | treatment/medication code_-0.0842569_0.0233373; Rosuvastatin | treatment/medication code_-0.353205_0.0640021; Vigorous physical activity_-0.0135642_0.00300278; Yes, because of illness | major dietary changes in the last 5 years_-0.0704129_0.0162064	lower Arm fat mass (left); lower Hip circumference; lower Trunk fat mass; lower Weight	NEALE2_21002_raw; NEALE2_23124_raw; NEALE2_23128_raw; NEALE2_49_raw	Arm fat mass (left)_0.7178124_NA; Hip circumference_0.999_NA; Trunk fat mass_0.8981091_NA; Weight_0.60378885_NA	Arm fat mass (left)_-0.0157601_0.00350756; Hip circumference_-0.276623_0.0453685; Trunk fat mass_-0.134135_0.0259037; Weight_-0.360497_0.070981	NA	19:44909976:G:T	APOE	222.513	0.857335	NA	0.857335	7	trans	0.0832119	0.0201104	3.50738e-05	NA	NA	Novel Target	NA	NA				NA	trans	NA	NA
ENSG00000136108	chr13	CKAP2	Angina | non-cancer illness code, self-reported	EFO_0003913	higher_protein_levels	SUN_2018	NEALE2_20002_1074	Back pain | pain type(s) experienced in last month; Cholelithiasis and cholecystitis; Current | smoking status; Degeneration of macula and posterior pole; Full cream | milk type used; No | major dietary changes in the last 5 years; Parental longevity (both parents in top 10%); White | bread type	FINNGEN_R5_H7_MACULADEGEN; GCST006698; NEALE2_1418_1; NEALE2_1448_1; NEALE2_1538_0; NEALE2_20116_2; NEALE2_6159_4; SAIGE_574	Full cream | milk type used_0.85733473_NA	Back pain | pain type(s) experienced in last month_0.0429827_0.011518; Cholelithiasis and cholecystitis_0.0864742_0.0246005; Current | smoking status_0.0663011_0.0166704; Degeneration of macula and posterior pole_0.178126_0.04586; Full cream | milk type used_0.0832119_0.0201104; No | major dietary changes in the last 5 years_0.047061_0.01029; Parental longevity (both parents in top 10%)_0.0187094_0.00453202; White | bread type_0.0422226_0.0114372	higher Arm fat mass (left); higher Hip circumference; higher Trunk fat mass; higher Weight	NEALE2_21002_raw; NEALE2_23124_raw; NEALE2_23128_raw; NEALE2_49_raw	Arm fat mass (left)_0.7178124_NA; Hip circumference_0.999_NA; Trunk fat mass_0.8981091_NA; Weight_0.60378885_NA	Arm fat mass (left)_0.0157601_0.00350756; Hip circumference_0.276623_0.0453685; Trunk fat mass_0.134135_0.0259037; Weight_0.360497_0.070981	NA	19:44909976:G:T	APOE	1313.06	0.999239	NA	0.999239	6	trans	-0.140595	0.0283806	7.27325e-07	NA	NA	Novel Target	NA	NA				NA	trans	NA	NA
ENSG00000136108	chr13	CKAP2	High blood pressure | vascular/heart problems diagnosed by doctor	EFO_0004325	higher_protein_levels	SUN_2018	NEALE2_6150_4	Back pain | pain type(s) experienced in last month; Cholelithiasis and cholecystitis; Current | smoking status; Degeneration of macula and posterior pole; Full cream | milk type used; No | major dietary changes in the last 5 years; Parental longevity (both parents in top 10%); White | bread type	FINNGEN_R5_H7_MACULADEGEN; GCST006698; NEALE2_1418_1; NEALE2_1448_1; NEALE2_1538_0; NEALE2_20116_2; NEALE2_6159_4; SAIGE_574	Full cream | milk type used_0.85733473_NA	Back pain | pain type(s) experienced in last month_0.0429827_0.011518; Cholelithiasis and cholecystitis_0.0864742_0.0246005; Current | smoking status_0.0663011_0.0166704; Degeneration of macula and posterior pole_0.178126_0.04586; Full cream | milk type used_0.0832119_0.0201104; No | major dietary changes in the last 5 years_0.047061_0.01029; Parental longevity (both parents in top 10%)_0.0187094_0.00453202; White | bread type_0.0422226_0.0114372	higher Arm fat mass (left); higher Hip circumference; higher Trunk fat mass; higher Weight	NEALE2_21002_raw; NEALE2_23124_raw; NEALE2_23128_raw; NEALE2_49_raw	Arm fat mass (left)_0.7178124_NA; Hip circumference_0.999_NA; Trunk fat mass_0.8981091_NA; Weight_0.60378885_NA	Arm fat mass (left)_0.0157601_0.00350756; Hip circumference_0.276623_0.0453685; Trunk fat mass_0.134135_0.0259037; Weight_0.360497_0.070981	NA	19:44909976:G:T	APOE	57.1124	0.816707	NA	0.816707	7	trans	-0.0541549	0.0109385	7.38871e-07	NA	NA	Novel Target	NA	NA				NA	trans	NA	NA
ENSG00000236279	chr7	CLEC2L	Osteoarthritis (hip)	EFO_1000786	lower_protein_levels	SUN_2018	GCST007091; GCST007092	Cataract; Headache | pain type(s) experienced in last month; Nervous feelings	NEALE2_1970; NEALE2_6159_1; SAIGE_366	no_coloc	Cataract_-0.285629_0.0787706; Headache | pain type(s) experienced in last month_-0.150513_0.0427699; Nervous feelings_-0.17808_0.0440623	higher Worry; lower Intelligence	GCST006250; GCST006478	Intelligence_0.85_NA; Worry_0.89881283_NA	Intelligence_-0.0996375_0.0225741; Worry_0.0922573_0.020481	NA	3:52786965:A:T	ITIH1	75.3322	0.986852	NA	0.986852	1	trans	0.527695	0.108651	1.19307e-06	NA	NA	Novel Target	NA	NA				NA	trans	NA	NA
ENSG00000236279	chr7	CLEC2L	Osteoarthritis of the hip or knee	EFO_0004616__EFO_1000786	lower_protein_levels	SUN_2018	GCST007092	Cataract; Headache | pain type(s) experienced in last month; Nervous feelings	NEALE2_1970; NEALE2_6159_1; SAIGE_366	no_coloc	Cataract_-0.285629_0.0787706; Headache | pain type(s) experienced in last month_-0.150513_0.0427699; Nervous feelings_-0.17808_0.0440623	higher Worry; lower Intelligence	GCST006250; GCST006478	Intelligence_0.85_NA; Worry_0.89881283_NA	Intelligence_-0.0996375_0.0225741; Worry_0.0922573_0.020481	NA	3:52786965:A:T	ITIH1	22.864	0.958	NA	0.958	1	trans	0.303752	0.066156	4.40167e-06	NA	NA	Novel Target	NA	NA				NA	trans	NA	NA
ENSG00000104938	chr19	CLEC4M	Macular degeneration | eye problems/disorders	EFO_0001365	lower_protein_levels	SUN_2018	NEALE2_6148_5	NA	NA	NA	NA	NA	NA	NA	NA	NA	1:196682994:T:TA	CFHR3	29.1265	0.967	NA	0.967	2	trans	1.01381	0.152064	2.61135e-11	NA	NA	Novel Target	NA	NA				NA	trans	NA	NA
ENSG00000184374	chr8	COLEC10	High blood pressure | vascular/heart problems diagnosed by doctor	EFO_0004325	higher_protein_levels	SUN_2018	NEALE2_6150_4	Black | hair colour (natural, before greying); Blood clot in the leg (dvt) | blood clot, dvt, bronchitis, emphysema, asthma, rhinitis, eczema, allergy diagnosed by doctor; Butter/spreadable butter | spread type; Deep venous thrombosis (dvt) | non-cancer illness code, self-reported; Diabetes | illnesses of father; No | major dietary changes in the last 5 years; Parental longevity (both parents in top 10%)	GCST006698; NEALE2_1428_1; NEALE2_1538_0; NEALE2_1747_5; NEALE2_20002_1094; NEALE2_20107_9; NEALE2_6152_5	no_coloc	Black | hair colour (natural, before greying)_0.0688543_0.0196651; Blood clot in the leg (dvt) | blood clot, dvt, bronchitis, emphysema, asthma, rhinitis, eczema, allergy diagnosed by doctor_0.105206_0.028575; Butter/spreadable butter | spread type_0.0700004_0.00852281; Deep venous thrombosis (dvt) | non-cancer illness code, self-reported_0.110649_0.0288575; Diabetes | illnesses of father_0.0567272_0.0147461; No | major dietary changes in the last 5 years_0.0394081_0.00833856; Parental longevity (both parents in top 10%)_0.0126979_0.00347119	higher Appendicular lean mass; higher TNF-related activation-induced cytokine levels; lower Cholesterol, total; lower Osteoprotegerin levels	GCST005065; GCST90000027; GCST90012002; GCST90012044	Appendicular lean mass_0.971_NA; Cholesterol, total_0.9974967_NA; Osteoprotegerin levels_0.983052540622051_8:119073702:G:A; TNF-related activation-induced cytokine levels_0.925423022281356_8:119090290:C:G	Appendicular lean mass_0.0450381_0.0074525; Cholesterol, total_-0.237664_0.0283419; Osteoprotegerin levels_-1.32275132275132_0.0718065003779289; TNF-related activation-induced cytokine levels_1.35032362459547_0.0898058252427184	NA	19:44909976:G:T	APOE	173.522	0.950971	NA	0.950971	5	mixed	-0.0333646	0.00892094	0.000184	NA	NA	Novel Target	NA	NA				NA	trans	NA	NA
ENSG00000184374	chr8	COLEC10	Ischemic heart disease	EFO_1001375	higher_protein_levels	SUN_2018	SAIGE_411	Black | hair colour (natural, before greying); Blood clot in the leg (dvt) | blood clot, dvt, bronchitis, emphysema, asthma, rhinitis, eczema, allergy diagnosed by doctor; Butter/spreadable butter | spread type; Deep venous thrombosis (dvt) | non-cancer illness code, self-reported; Diabetes | illnesses of father; No | major dietary changes in the last 5 years; Parental longevity (both parents in top 10%)	GCST006698; NEALE2_1428_1; NEALE2_1538_0; NEALE2_1747_5; NEALE2_20002_1094; NEALE2_20107_9; NEALE2_6152_5	no_coloc	Black | hair colour (natural, before greying)_0.0688543_0.0196651; Blood clot in the leg (dvt) | blood clot, dvt, bronchitis, emphysema, asthma, rhinitis, eczema, allergy diagnosed by doctor_0.105206_0.028575; Butter/spreadable butter | spread type_0.0700004_0.00852281; Deep venous thrombosis (dvt) | non-cancer illness code, self-reported_0.110649_0.0288575; Diabetes | illnesses of father_0.0567272_0.0147461; No | major dietary changes in the last 5 years_0.0394081_0.00833856; Parental longevity (both parents in top 10%)_0.0126979_0.00347119	higher Appendicular lean mass; higher TNF-related activation-induced cytokine levels; lower Cholesterol, total; lower Osteoprotegerin levels	GCST005065; GCST90000027; GCST90012002; GCST90012044	Appendicular lean mass_0.971_NA; Cholesterol, total_0.9974967_NA; Osteoprotegerin levels_0.983052540622051_8:119073702:G:A; TNF-related activation-induced cytokine levels_0.925423022281356_8:119090290:C:G	Appendicular lean mass_0.0450381_0.0074525; Cholesterol, total_-0.237664_0.0283419; Osteoprotegerin levels_-1.32275132275132_0.0718065003779289; TNF-related activation-induced cytokine levels_1.35032362459547_0.0898058252427184	NA	19:44908822:C:T	APOE	209.892	0.995	NA	0.995	5	mixed	-0.12843	0.0157513	3.53336e-16	NA	NA	Novel Target	NA	NA				NA	trans	NA	NA
ENSG00000184374	chr8	COLEC10	Angina pectoris	EFO_0003913	higher_protein_levels	SUN_2018	SAIGE_411_3	Black | hair colour (natural, before greying); Blood clot in the leg (dvt) | blood clot, dvt, bronchitis, emphysema, asthma, rhinitis, eczema, allergy diagnosed by doctor; Butter/spreadable butter | spread type; Deep venous thrombosis (dvt) | non-cancer illness code, self-reported; Diabetes | illnesses of father; No | major dietary changes in the last 5 years; Parental longevity (both parents in top 10%)	GCST006698; NEALE2_1428_1; NEALE2_1538_0; NEALE2_1747_5; NEALE2_20002_1094; NEALE2_20107_9; NEALE2_6152_5	no_coloc	Black | hair colour (natural, before greying)_0.0688543_0.0196651; Blood clot in the leg (dvt) | blood clot, dvt, bronchitis, emphysema, asthma, rhinitis, eczema, allergy diagnosed by doctor_0.105206_0.028575; Butter/spreadable butter | spread type_0.0700004_0.00852281; Deep venous thrombosis (dvt) | non-cancer illness code, self-reported_0.110649_0.0288575; Diabetes | illnesses of father_0.0567272_0.0147461; No | major dietary changes in the last 5 years_0.0394081_0.00833856; Parental longevity (both parents in top 10%)_0.0126979_0.00347119	higher Appendicular lean mass; higher TNF-related activation-induced cytokine levels; lower Cholesterol, total; lower Osteoprotegerin levels	GCST005065; GCST90000027; GCST90012002; GCST90012044	Appendicular lean mass_0.971_NA; Cholesterol, total_0.9974967_NA; Osteoprotegerin levels_0.983052540622051_8:119073702:G:A; TNF-related activation-induced cytokine levels_0.925423022281356_8:119090290:C:G	Appendicular lean mass_0.0450381_0.0074525; Cholesterol, total_-0.237664_0.0283419; Osteoprotegerin levels_-1.32275132275132_0.0718065003779289; TNF-related activation-induced cytokine levels_1.35032362459547_0.0898058252427184	NA	19:44908822:C:T	APOE	257.21	0.996127	NA	0.996127	5	mixed	-0.153395	0.0209024	2.15764e-13	NA	NA	Novel Target	NA	NA				NA	trans	NA	NA
ENSG00000184374	chr8	COLEC10	Coronary atherosclerosis	MONDO_0021661	higher_protein_levels	SUN_2018	SAIGE_411_4	Black | hair colour (natural, before greying); Blood clot in the leg (dvt) | blood clot, dvt, bronchitis, emphysema, asthma, rhinitis, eczema, allergy diagnosed by doctor; Butter/spreadable butter | spread type; Deep venous thrombosis (dvt) | non-cancer illness code, self-reported; Diabetes | illnesses of father; No | major dietary changes in the last 5 years; Parental longevity (both parents in top 10%)	GCST006698; NEALE2_1428_1; NEALE2_1538_0; NEALE2_1747_5; NEALE2_20002_1094; NEALE2_20107_9; NEALE2_6152_5	no_coloc	Black | hair colour (natural, before greying)_0.0688543_0.0196651; Blood clot in the leg (dvt) | blood clot, dvt, bronchitis, emphysema, asthma, rhinitis, eczema, allergy diagnosed by doctor_0.105206_0.028575; Butter/spreadable butter | spread type_0.0700004_0.00852281; Deep venous thrombosis (dvt) | non-cancer illness code, self-reported_0.110649_0.0288575; Diabetes | illnesses of father_0.0567272_0.0147461; No | major dietary changes in the last 5 years_0.0394081_0.00833856; Parental longevity (both parents in top 10%)_0.0126979_0.00347119	higher Appendicular lean mass; higher TNF-related activation-induced cytokine levels; lower Cholesterol, total; lower Osteoprotegerin levels	GCST005065; GCST90000027; GCST90012002; GCST90012044	Appendicular lean mass_0.971_NA; Cholesterol, total_0.9974967_NA; Osteoprotegerin levels_0.983052540622051_8:119073702:G:A; TNF-related activation-induced cytokine levels_0.925423022281356_8:119090290:C:G	Appendicular lean mass_0.0450381_0.0074525; Cholesterol, total_-0.237664_0.0283419; Osteoprotegerin levels_-1.32275132275132_0.0718065003779289; TNF-related activation-induced cytokine levels_1.35032362459547_0.0898058252427184	NA	19:44908822:C:T	APOE	123.927	0.992	NA	0.992	5	mixed	-0.170388	0.0193703	1.4135e-18	NA	NA	Novel Target	NA	NA				NA	trans	NA	NA
ENSG00000132693	chr1	CRP	Influenza and pneumonia	EFO_0007328	lower_protein_levels	PIETZNER_2020; SUN_2018	FINNGEN_R5_J10_INFLUPNEU	Hyperlipidaemia, other/unspecified; "Ischaemic heart disease, wide definition"; "Myocardial infarction, strict"; Angina | non-cancer illness code, self-reported; Angina | vascular/heart problems diagnosed by doctor; Angina pectoris; Aspirin | treatment/medication code; Atorvastatin | treatment/medication code; Cardiac pacemaker/device in situ; Cardiovascular diseases (excluding rheumatic etc); Coronary artery disease; Coronary atherosclerosis; Coronary atherosclerosis (no controls excluded); Coronary heart disease; Diabetes-related co-morbidities/complications (more controls excluded); Disorders of lipoprotein metabolism and other lipidaemias; Fractures; Heart attack/myocardial infarction | non-cancer illness code, self-reported; High cholesterol | non-cancer illness code, self-reported; Ischemic heart diseases; Major coronary heart disease event; Metabolic disorders; Myocardial infarction; Skimmed | milk type used; Snoring; Statin medication	FINNGEN_R5_DM_COMORB_EXMORE; FINNGEN_R5_E4_HYPERLIPNAS; FINNGEN_R5_E4_LIPOPROT; FINNGEN_R5_E4_METABOLIA; FINNGEN_R5_FG_CVD; FINNGEN_R5_I9_ANGINA; FINNGEN_R5_I9_CHD; FINNGEN_R5_I9_CORATHER; FINNGEN_R5_I9_CORATHER_EXNONE; FINNGEN_R5_I9_IHD; FINNGEN_R5_I9_ISCHHEART; FINNGEN_R5_I9_MI; FINNGEN_R5_I9_MI_STRICT; FINNGEN_R5_RX_STATIN; GCST000998; GCST005195; GCST006980; NEALE2_1210; NEALE2_1418_3; NEALE2_20002_1074; NEALE2_20002_1075; NEALE2_20002_1473; NEALE2_20003_1140868226; NEALE2_20003_1141146234; NEALE2_6150_2; SAIGE_426_9	no_coloc	Hyperlipidaemia, other/unspecified_-0.228397_0.061281; "Ischaemic heart disease, wide definition"_-0.147916_0.0312152; "Ischaemic heart disease, wide definition"_-0.151716_0.0320587; "Myocardial infarction, strict"_-0.165984_0.0453245; Angina | non-cancer illness code, self-reported_-0.182696_0.0385281; Angina | vascular/heart problems diagnosed by doctor_-0.191811_0.0391325; Angina pectoris_-0.142928_0.0398955; Angina pectoris_-0.153069_0.0390508; Aspirin | treatment/medication code_-0.0742597_0.0196396; Atorvastatin | treatment/medication code_-0.192944_0.0462881; Cardiac pacemaker/device in situ_-0.329599_0.0895107; Cardiovascular diseases (excluding rheumatic etc)_-0.0791506_0.0223654; Coronary artery disease_-0.087852_0.0229102; Coronary atherosclerosis (no controls excluded)_-0.148091_0.0353167; Coronary atherosclerosis_-0.168608_0.0366188; Coronary atherosclerosis_-0.169974_0.0357997; Coronary heart disease_-0.216899_0.0534539; Diabetes-related co-morbidities/complications (more controls excluded)_-0.0954371_0.0246429; Disorders of lipoprotein metabolism and other lipidaemias_-0.180547_0.0516679; Fractures_-24.7611_5.79772; Fractures_-27.4409_7.33737; Heart attack/myocardial infarction | non-cancer illness code, self-reported_-0.179478_0.0415897; High cholesterol | non-cancer illness code, self-reported_-0.112539_0.0232698; Ischemic heart diseases_-0.152773_0.031521; Ischemic heart diseases_-0.154694_0.0322219; Major coronary heart disease event_-0.143_0.0364291; Major coronary heart disease event_-0.145698_0.0373736; Metabolic disorders_-0.155074_0.0418708; Myocardial infarction_-0.172624_0.0439943; Skimmed | milk type used_-0.0725902_0.0190463; Snoring_-0.063761_0.0146277; Statin medication_-0.110747_0.028267; Statin medication_-0.124828_0.0285479	higher Hematocrit; higher Mean corpuscular hemoglobin concentration; higher Number of days/week of moderate physical activity 10+ minutes; higher Spherical power (left); lower C-reactive protein levels; lower Mean platelet volume; lower Plateletcrit; lower Relative age voice broke	GCST004605; GCST004607; GCST005067; GCST90002304; GCST90002346; NEALE2_2385; NEALE2_5085_raw; NEALE2_884	C-reactive protein levels_0.943578315390235_1:159721285:T:G; Hematocrit_0.96927583_NA; Mean corpuscular hemoglobin concentration_0.99770933_NA; Mean platelet volume_0.872_NA; Number of days/week of moderate physical activity 10+ minutes_0.992_NA; Plateletcrit_0.94634956_NA; Relative age voice broke_0.6556542_NA; Spherical power (left)_0.99074686_NA	C-reactive protein levels_-0.66114_0.0700289; Hematocrit_0.0291242_0.00704285; Mean corpuscular hemoglobin concentration_0.0548021_0.0105096; Mean platelet volume_-0.0442759_0.00551327; Number of days/week of moderate physical activity 10+ minutes_0.059531_0.0150146; Plateletcrit_-0.14727_0.0193393; Relative age voice broke_-0.0146691_0.00336136; Spherical power (left)_0.17923_0.0420401	1:159713648:C:G	NA		12.1466	0.923735	0.923735	NA	4	mixed	0.184533	0.0319189	7.41244e-09	NA	NA	Novel Target	NA	NA			['europepmc', 'ot_genetics_portal']	0.283744	cis	0.740376	1:159713648:C:G
ENSG00000244752	chr22	CRYBB2	Inflammatory bowel disease [EA]	EFO_0003767	higher_protein_levels	SUN_2018	GCST003043	Calculus of kidney and ureter; Dorsalgia	FINNGEN_R5_M13_DORSALGIA; FINNGEN_R5_N14_CALCUKIDUR	no_coloc	Calculus of kidney and ureter_0.452479_0.127389; Dorsalgia_0.212293_0.059382	higher Hematocrit; higher Red cell distribution width; higher Systolic blood pressure, automated reading; lower Educational attainment; lower Lung function (FVC)	GCST002598; GCST006804; GCST007429; GCST90002304; NEALE2_4080_raw	Educational attainment_0.97772294_NA; Hematocrit_0.95794135_NA; Lung function (FVC)_0.95927423_NA; Red cell distribution width_0.888478_NA; Systolic blood pressure, automated reading_0.961_NA	Educational attainment_-0.13115_0.0306382; Hematocrit_0.0576911_0.0131922; Lung function (FVC)_-0.071281_0.0166733; Red cell distribution width_0.111124_0.0272588; Systolic blood pressure, automated reading_1.11345_0.279599	NA	3:49684099:G:A	MST1	72.185	0.986	NA	0.986	1	trans	-0.817246	0.123353	3.4663e-11	NA	NA	Novel Target	NA	NA				NA	trans	NA	NA
ENSG00000244752	chr22	CRYBB2	Crohn's disease [EA]	EFO_0000384	higher_protein_levels	SUN_2018	GCST003044	Calculus of kidney and ureter; Dorsalgia	FINNGEN_R5_M13_DORSALGIA; FINNGEN_R5_N14_CALCUKIDUR	no_coloc	Calculus of kidney and ureter_0.452479_0.127389; Dorsalgia_0.212293_0.059382	higher Hematocrit; higher Red cell distribution width; higher Systolic blood pressure, automated reading; lower Educational attainment; lower Lung function (FVC)	GCST002598; GCST006804; GCST007429; GCST90002304; NEALE2_4080_raw	Educational attainment_0.97772294_NA; Hematocrit_0.95794135_NA; Lung function (FVC)_0.95927423_NA; Red cell distribution width_0.888478_NA; Systolic blood pressure, automated reading_0.961_NA	Educational attainment_-0.13115_0.0306382; Hematocrit_0.0576911_0.0131922; Lung function (FVC)_-0.071281_0.0166733; Red cell distribution width_0.111124_0.0272588; Systolic blood pressure, automated reading_1.11345_0.279599	NA	3:49684099:G:A	MST1	87.5855	0.988711	NA	0.988711	1	trans	-0.781037	0.12442	3.44218e-10	NA	NA	Novel Target	NA	NA				NA	trans	NA	NA
ENSG00000244752	chr22	CRYBB2	Ulcerative colitis [EA]	EFO_0000729	higher_protein_levels	SUN_2018	GCST003045	Calculus of kidney and ureter; Dorsalgia	FINNGEN_R5_M13_DORSALGIA; FINNGEN_R5_N14_CALCUKIDUR	no_coloc	Calculus of kidney and ureter_0.452479_0.127389; Dorsalgia_0.212293_0.059382	higher Hematocrit; higher Red cell distribution width; higher Systolic blood pressure, automated reading; lower Educational attainment; lower Lung function (FVC)	GCST002598; GCST006804; GCST007429; GCST90002304; NEALE2_4080_raw	Educational attainment_0.97772294_NA; Hematocrit_0.95794135_NA; Lung function (FVC)_0.95927423_NA; Red cell distribution width_0.888478_NA; Systolic blood pressure, automated reading_0.961_NA	Educational attainment_-0.13115_0.0306382; Hematocrit_0.0576911_0.0131922; Lung function (FVC)_-0.071281_0.0166733; Red cell distribution width_0.111124_0.0272588; Systolic blood pressure, automated reading_1.11345_0.279599	NA	3:49684099:G:A	MST1	62.2276	0.984	NA	0.984	1	trans	-0.861395	0.135135	1.83741e-10	NA	NA	Novel Target	NA	NA				NA	trans	NA	NA
ENSG00000244752	chr22	CRYBB2	Strenuous sports or other exercises	EFO_0008002	higher_protein_levels	SUN_2018	GCST006100	Calculus of kidney and ureter; Dorsalgia	FINNGEN_R5_M13_DORSALGIA; FINNGEN_R5_N14_CALCUKIDUR	no_coloc	Calculus of kidney and ureter_0.452479_0.127389; Dorsalgia_0.212293_0.059382	higher Hematocrit; higher Red cell distribution width; higher Systolic blood pressure, automated reading; lower Educational attainment; lower Lung function (FVC)	GCST002598; GCST006804; GCST007429; GCST90002304; NEALE2_4080_raw	Educational attainment_0.97772294_NA; Hematocrit_0.95794135_NA; Lung function (FVC)_0.95927423_NA; Red cell distribution width_0.888478_NA; Systolic blood pressure, automated reading_0.961_NA	Educational attainment_-0.13115_0.0306382; Hematocrit_0.0576911_0.0131922; Lung function (FVC)_-0.071281_0.0166733; Red cell distribution width_0.111124_0.0272588; Systolic blood pressure, automated reading_1.11345_0.279599	NA	3:49684365:C:A	MST1	20.2411	0.948484	NA	0.948484	1	trans	-0.0315464	0.00778726	5.09935e-05	NA	NA	Novel Target	NA	NA				NA	trans	NA	NA
ENSG00000205758	chr21	CRYZL1	Ischemic heart disease	EFO_1001375	lower_protein_levels	SUN_2018	SAIGE_411	Cholelithiasis, broad definition with cholecystitis; "Disorders of gallbladder, biliary tract and pancreas"; Cholelithiasis; Parental longevity (both parents in top 10%)	FINNGEN_R5_CHOLELITH_BROAD; FINNGEN_R5_K11_CHOLELITH; FINNGEN_R5_K11_GALLBILPANC; GCST006698	no_coloc	Cholelithiasis, broad definition with cholecystitis_-0.0872769_0.0238121; "Disorders of gallbladder, biliary tract and pancreas"_-0.0813033_0.0218309; Cholelithiasis_-0.0925321_0.0242561; Parental longevity (both parents in top 10%)_-0.0186364_0.00381058	higher Red cell distribution width; lower Cholesterol, total; lower LDL cholesterol	GCST002221; GCST002222; GCST006804	Cholesterol, total_1_NA; LDL cholesterol_1_NA; Red cell distribution width_1_NA	Cholesterol, total_-0.373321_0.0185896; LDL cholesterol_-0.582168_0.024125; Red cell distribution width_0.0873342_0.0105046	NA	19:44908822:C:T	APOE	188.535	0.995	NA	0.995	2	trans	0.137775	0.0175661	4.39216e-15	NA	NA	Novel Target	NA	NA				NA	trans	NA	NA
ENSG00000205758	chr21	CRYZL1	Myocardial infarction	EFO_0000612	lower_protein_levels	SUN_2018	SAIGE_411_2	Cholelithiasis, broad definition with cholecystitis; "Disorders of gallbladder, biliary tract and pancreas"; Cholelithiasis; Parental longevity (both parents in top 10%)	FINNGEN_R5_CHOLELITH_BROAD; FINNGEN_R5_K11_CHOLELITH; FINNGEN_R5_K11_GALLBILPANC; GCST006698	no_coloc	Cholelithiasis, broad definition with cholecystitis_-0.0872769_0.0238121; "Disorders of gallbladder, biliary tract and pancreas"_-0.0813033_0.0218309; Cholelithiasis_-0.0925321_0.0242561; Parental longevity (both parents in top 10%)_-0.0186364_0.00381058	higher Red cell distribution width; lower Cholesterol, total; lower LDL cholesterol	GCST002221; GCST002222; GCST006804	Cholesterol, total_1_NA; LDL cholesterol_1_NA; Red cell distribution width_1_NA	Cholesterol, total_-0.373321_0.0185896; LDL cholesterol_-0.582168_0.024125; Red cell distribution width_0.0873342_0.0105046	NA	19:44908822:C:T	APOE	121.549	0.986689	NA	0.986689	2	trans	0.165118	0.0264532	4.32325e-10	NA	NA	Novel Target	NA	NA				NA	trans	NA	NA
ENSG00000205758	chr21	CRYZL1	Angina pectoris	EFO_0003913	lower_protein_levels	SUN_2018	SAIGE_411_3	Cholelithiasis, broad definition with cholecystitis; "Disorders of gallbladder, biliary tract and pancreas"; Cholelithiasis; Parental longevity (both parents in top 10%)	FINNGEN_R5_CHOLELITH_BROAD; FINNGEN_R5_K11_CHOLELITH; FINNGEN_R5_K11_GALLBILPANC; GCST006698	no_coloc	Cholelithiasis, broad definition with cholecystitis_-0.0872769_0.0238121; "Disorders of gallbladder, biliary tract and pancreas"_-0.0813033_0.0218309; Cholelithiasis_-0.0925321_0.0242561; Parental longevity (both parents in top 10%)_-0.0186364_0.00381058	higher Red cell distribution width; lower Cholesterol, total; lower LDL cholesterol	GCST002221; GCST002222; GCST006804	Cholesterol, total_1_NA; LDL cholesterol_1_NA; Red cell distribution width_1_NA	Cholesterol, total_-0.373321_0.0185896; LDL cholesterol_-0.582168_0.024125; Red cell distribution width_0.0873342_0.0105046	NA	19:44908822:C:T	APOE	213.133	0.995333	NA	0.995333	3	trans	0.162903	0.0219235	1.08172e-13	NA	NA	Novel Target	NA	NA				NA	trans	NA	NA
ENSG00000205758	chr21	CRYZL1	Coronary atherosclerosis	MONDO_0021661	lower_protein_levels	SUN_2018	SAIGE_411_4	Cholelithiasis, broad definition with cholecystitis; "Disorders of gallbladder, biliary tract and pancreas"; Cholelithiasis; Parental longevity (both parents in top 10%)	FINNGEN_R5_CHOLELITH_BROAD; FINNGEN_R5_K11_CHOLELITH; FINNGEN_R5_K11_GALLBILPANC; GCST006698	no_coloc	Cholelithiasis, broad definition with cholecystitis_-0.0872769_0.0238121; "Disorders of gallbladder, biliary tract and pancreas"_-0.0813033_0.0218309; Cholelithiasis_-0.0925321_0.0242561; Parental longevity (both parents in top 10%)_-0.0186364_0.00381058	higher Red cell distribution width; lower Cholesterol, total; lower LDL cholesterol	GCST002221; GCST002222; GCST006804	Cholesterol, total_1_NA; LDL cholesterol_1_NA; Red cell distribution width_1_NA	Cholesterol, total_-0.373321_0.0185896; LDL cholesterol_-0.582168_0.024125; Red cell distribution width_0.0873342_0.0105046	NA	19:44908822:C:T	APOE	118.802	0.992	NA	0.992	2	trans	0.187654	0.0219575	1.27184e-17	NA	NA	Novel Target	NA	NA				NA	trans	NA	NA
ENSG00000141551	chr17	CSNK1D	Alzheimer's disease (late onset)	MONDO_0004975	higher_protein_levels	SUN_2018	GCST002245	Diabetes, insuline treatment (Kela reimbursement); "Diabetes, insuline treatment (Kela reimbursement)" (more controls excluded); "Diabetes, varying definitions"; "Other diabetes, wide definition"; "Type 2 diabetes, definitions combined, including avohilmo"; "Type 2 diabetes, definitions combined"; "Type 2 diabetes, strict (exclude DM1)"; "Type 2 diabetes, wide definition"; Antihypertensive medication - note that there are other indications; Codeine or tramadol medication; Diabetes | illnesses of mother; Diabetes mellitus; High blood pressure | illnesses of mother; Parental longevity (both parents in top 10%); Type 2 diabetes; Type 2 diabetes with ophthalmic complications; Type 2 diabetes with other specified/multiple/unspecified complications; Type 2 diabetes without complications	FINNGEN_R5_DIABETES_FG; FINNGEN_R5_DM_OTHER_WIDE; FINNGEN_R5_E4_DIABETES; FINNGEN_R5_E4_DM2; FINNGEN_R5_E4_DM2_STRICT; FINNGEN_R5_E4_DM2NASCOMP; FINNGEN_R5_E4_DM2NOCOMP; FINNGEN_R5_E4_DM2OPTH; FINNGEN_R5_KELA_DIAB_INSUL; FINNGEN_R5_KELA_DIAB_INSUL_EXMORE; FINNGEN_R5_RX_ANTIHYP; FINNGEN_R5_RX_CODEINE_TRAMADOL; FINNGEN_R5_T2D; FINNGEN_R5_T2D_INCLAVO; FINNGEN_R5_T2D_WIDE; GCST006698; NEALE2_20110_8; NEALE2_20110_9	no_coloc	Diabetes, insuline treatment (Kela reimbursement) (more controls excluded)_0.5_0.120409; "Diabetes, insuline treatment (Kela reimbursement)"_0.486908_0.117802; "Diabetes, varying definitions"_0.40212_0.102729; "Other diabetes, wide definition"_0.439526_0.110202; "Type 2 diabetes, definitions combined, including avohilmo"_0.407731_0.109733; "Type 2 diabetes, definitions combined"_0.447631_0.114298; "Type 2 diabetes, strict (exclude DM1)"_0.449501_0.114539; "Type 2 diabetes, wide definition"_0.504988_0.133616; Antihypertensive medication - note that there are other indications_0.304239_0.0823433; Codeine or tramadol medication_0.330424_0.0934602; Diabetes | illnesses of mother_0.279587_0.0794884; Diabetes mellitus_0.405237_0.103569; High blood pressure | illnesses of mother_0.224903_0.0562069; Parental longevity (both parents in top 10%)_0.12906_0.0275804; Type 2 diabetes with ophthalmic complications_1.11783_0.316138; Type 2 diabetes with other specified/multiple/unspecified complications_0.516209_0.127598; Type 2 diabetes without complications_0.567332_0.146406; Type 2 diabetes_0.452618_0.112357	higher Immature reticulocyte fraction; higher Mean corpuscular volume; lower Family history of Alzheimer's disease; lower Triglyceride levels	GCST005073; GCST005921; GCST90002334; NEALE2_30280_raw	Family history of Alzheimer's disease_0.9985779_NA; Immature reticulocyte fraction_0.99706125_NA; Mean corpuscular volume_0.99676114_NA; Triglyceride levels_0.9969516_NA	Family history of Alzheimer's disease_-2.49439_0.456477; Immature reticulocyte fraction_0.0139387_0.00292188; Mean corpuscular volume_0.0686534_0.0184758; Triglyceride levels_-0.685786_0.176146	NA	19:44915533:T:C	APOC1	1157.59	0.999	NA	0.999	1	trans	-7.91056	1.46154	6.21541e-08	NA	NA	Novel Target	NA	NA		['APP_SOLANEZUMAB_MONDO_0004975', 'APP_VANUTIDE CRIDIFICAR_MONDO_0004975', 'APP_CRENEZUMAB_MONDO_0004975', 'APP_PONEZUMAB_MONDO_0004975', 'APP_TRAMIPROSATE_MONDO_0004975', 'APP_ADUCANUMAB_MONDO_0004975', 'APP_LECANEMAB_MONDO_0004975', 'APP_DONANEMAB_MONDO	['europepmc']	0.0177146	trans	NA	NA
ENSG00000141551	chr17	CSNK1D	Alzheimer's disease/dementia | illnesses of father	EFO_0000249__HP_0000726	higher_protein_levels	SUN_2018	NEALE2_20107_10	Diabetes, insuline treatment (Kela reimbursement); "Diabetes, insuline treatment (Kela reimbursement)" (more controls excluded); "Diabetes, varying definitions"; "Other diabetes, wide definition"; "Type 2 diabetes, definitions combined, including avohilmo"; "Type 2 diabetes, definitions combined"; "Type 2 diabetes, strict (exclude DM1)"; "Type 2 diabetes, wide definition"; Antihypertensive medication - note that there are other indications; Codeine or tramadol medication; Diabetes | illnesses of mother; Diabetes mellitus; High blood pressure | illnesses of mother; Parental longevity (both parents in top 10%); Type 2 diabetes; Type 2 diabetes with ophthalmic complications; Type 2 diabetes with other specified/multiple/unspecified complications; Type 2 diabetes without complications	FINNGEN_R5_DIABETES_FG; FINNGEN_R5_DM_OTHER_WIDE; FINNGEN_R5_E4_DIABETES; FINNGEN_R5_E4_DM2; FINNGEN_R5_E4_DM2_STRICT; FINNGEN_R5_E4_DM2NASCOMP; FINNGEN_R5_E4_DM2NOCOMP; FINNGEN_R5_E4_DM2OPTH; FINNGEN_R5_KELA_DIAB_INSUL; FINNGEN_R5_KELA_DIAB_INSUL_EXMORE; FINNGEN_R5_RX_ANTIHYP; FINNGEN_R5_RX_CODEINE_TRAMADOL; FINNGEN_R5_T2D; FINNGEN_R5_T2D_INCLAVO; FINNGEN_R5_T2D_WIDE; GCST006698; NEALE2_20110_8; NEALE2_20110_9	no_coloc	Diabetes, insuline treatment (Kela reimbursement) (more controls excluded)_0.5_0.120409; "Diabetes, insuline treatment (Kela reimbursement)"_0.486908_0.117802; "Diabetes, varying definitions"_0.40212_0.102729; "Other diabetes, wide definition"_0.439526_0.110202; "Type 2 diabetes, definitions combined, including avohilmo"_0.407731_0.109733; "Type 2 diabetes, definitions combined"_0.447631_0.114298; "Type 2 diabetes, strict (exclude DM1)"_0.449501_0.114539; "Type 2 diabetes, wide definition"_0.504988_0.133616; Antihypertensive medication - note that there are other indications_0.304239_0.0823433; Codeine or tramadol medication_0.330424_0.0934602; Diabetes | illnesses of mother_0.279587_0.0794884; Diabetes mellitus_0.405237_0.103569; High blood pressure | illnesses of mother_0.224903_0.0562069; Parental longevity (both parents in top 10%)_0.12906_0.0275804; Type 2 diabetes with ophthalmic complications_1.11783_0.316138; Type 2 diabetes with other specified/multiple/unspecified complications_0.516209_0.127598; Type 2 diabetes without complications_0.567332_0.146406; Type 2 diabetes_0.452618_0.112357	higher Immature reticulocyte fraction; higher Mean corpuscular volume; lower Family history of Alzheimer's disease; lower Triglyceride levels	GCST005073; GCST005921; GCST90002334; NEALE2_30280_raw	Family history of Alzheimer's disease_0.9985779_NA; Immature reticulocyte fraction_0.99706125_NA; Mean corpuscular volume_0.99676114_NA; Triglyceride levels_0.9969516_NA	Family history of Alzheimer's disease_-2.49439_0.456477; Immature reticulocyte fraction_0.0139387_0.00292188; Mean corpuscular volume_0.0686534_0.0184758; Triglyceride levels_-0.685786_0.176146	NA	19:44913484:C:T	NECTIN2	360.14	0.997	NA	0.997	1	trans	-1.97169	0.367561	8.12858e-08	NA	NA	Novel Target	NA	NA		['APP_SOLANEZUMAB_MONDO_0004975', 'APP_VANUTIDE CRIDIFICAR_MONDO_0004975', 'APP_CRENEZUMAB_MONDO_0004975', 'APP_PONEZUMAB_MONDO_0004975', 'APP_TRAMIPROSATE_MONDO_0004975', 'APP_ADUCANUMAB_MONDO_0004975', 'APP_LECANEMAB_MONDO_0004975', 'APP_DONANEMAB_MONDO	['europepmc']	0.0177146	trans	NA	NA
ENSG00000150281	chr16	CTF1	Type 2 diabetes	MONDO_0005148	higher_protein_levels	SUN_2018	GCST005047	Alzheimer disease, including avohilmo; "AlzheimerÕs disease, wide definition"; "AlzheimerÕs disease, wide definition" (more controls excluded); "Delirium, not induced by alcohol and other psychoactive substances"; "Dementia, including avohilmo"; "Disorder of lipoprotein metabolism, unspecified"; "Hyperlipidaemia, other/unspecified"; "Hypothyroidism, strict autoimmune"; "Ischaemic heart disease, wide definition"; "Myocardial infarction, strict"; "Myocardial infarction, strict" (no controls excluded); "Organic, including symptomatic, mental disorders"; "Parkinson's disease, strict definition" (more controls excluded); Altered mental status; Alzheimer disease; Alzheimer disease (more controls excluded); Alzheimer's disease; Alzheimer's disease (late onset); Alzheimer's disease/dementia | illnesses of father; Alzheimer's disease/dementia | illnesses of mother; Alzheimer's disease/dementia | illnesses of siblings; AlzheimerÕs disease (Atypical or mixed); AlzheimerÕs disease (Atypical or mixed) (more controls excluded); AlzheimerÕs disease (Early onset) (more controls excluded); AlzheimerÕs disease (Late onset); AlzheimerÕs disease (Late onset) (more controls excluded); AlzheimerÕs disease (undefined); Angina | non-cancer illness code, self-reported; Angina | vascular/heart problems diagnosed by doctor; Angina pectoris; Angina pectoris (no controls excluded); Any dementia; Any dementia (more controls excluded); Any mental disorder; Aspirin | treatment/medication code; Atenolol | treatment/medication code; Atorvastatin | treatment/medication code; Blonde | hair colour (natural, before greying); Cerebrovascular disease; Coronary angiopasty; Coronary angiopasty (no controls excluded); Coronary artery bypass grafting; Coronary artery bypass grafting (no controls excluded); Coronary artery disease; Coronary atherosclerosis; Coronary atherosclerosis (no controls excluded); Coronary heart disease; Delirium dementia and amnestic and other cognitive disorders; Delirium due to conditions classified elsewhere; Delivery; Dementia; Dementia in Alzheimer disease; Dementia in other diseases classified elsewhere; Dementias; Disorders of lipoprotein metabolism and other lipidaemias; Ezetimibe | treatment/medication code; Ezetrol 10mg tablet | treatment/medication code; Hard cardiovascular diseases; Heart attack | vascular/heart problems diagnosed by doctor; Heart attack/myocardial infarction | non-cancer illness code, self-reported; Heart disease | illnesses of father; Heart disease | illnesses of siblings; High cholesterol | non-cancer illness code, self-reported; Hypercholesterolemia; Hyperlipidemia; Ischemic heart disease; Ischemic heart diseases; Lipitor 10mg tablet | treatment/medication code; Major coronary heart disease event; Maternal history of Alzheimer's disease; Memory loss; Metabolic disorders; Myocardial infarction; Myocardial infarction (no controls excluded); Neurological disorders; Never/rarely use spread | spread type; Oat cereal (e.g. ready brek, porridge) | cereal type; Occlusion and stenosis of precerebral arteries; Other degenerative diseases of the nervous system; Other mental disorders due to brain damage and dysfunction and to physical disease; Other symptoms and signs involving cognitive functions and awareness; Other type of spread/margarine | spread type; Parkinson's disease (more controls excluded); Paternal history of Alzheimer's disease; Pattern 2 | hair/balding pattern; Pravastatin | treatment/medication code; Psychiatric diseases; Pure hypercholesterolaemia; Rosuvastatin | treatment/medication code; Schizophrenia or delusion (more controls excluded); Simvastatin | treatment/medication code; Single spontaneous delivery; Skimmed | milk type used; Statin medication; Status post-ami; Status post-ami (no controls excluded); Suicide or other Intentional self-harm; Undefined dementia; Undefined dementia (more controls excluded); Unspecified dementia; Unstable angina (intermediate coronary syndrome); Unstable angina pectoris; Vascular dementia; Vigorous physical activity; Wholemeal or wholegrain | bread type; Yes, because of illness | major dietary changes in the last 5 years; Yes, because of other reasons | major dietary changes in the last 5 years	FINNGEN_R5_AD_AM; FINNGEN_R5_AD_AM_EXMORE; FINNGEN_R5_AD_EO_EXMORE; FINNGEN_R5_AD_LO; FINNGEN_R5_AD_LO_EXMORE; FINNGEN_R5_AD_U; FINNGEN_R5_E4_HYPERCHOL; FINNGEN_R5_E4_HYPERLIPNAS; FINNGEN_R5_E4_HYTHY_AI_STRICT; FINNGEN_R5_E4_LIPOPROT; FINNGEN_R5_E4_LIPOPROTNAS; FINNGEN_R5_E4_METABOLIA; FINNGEN_R5_F5_ALZHDEMENT; FINNGEN_R5_F5_DELIRIUM; FINNGEN_R5_F5_DEMENTIA; FINNGEN_R5_F5_DEMENTIA_INCLAVO; FINNGEN_R5_F5_Dementia_U; FINNGEN_R5_F5_Dementia_U_EXMORE; FINNGEN_R5_F5_DEMINOTH; FINNGEN_R5_F5_DEMNAS; FINNGEN_R5_F5_MENTORG; FINNGEN_R5_F5_ORGANIC; FINNGEN_R5_F5_PSYCH; FINNGEN_R5_G6_AD_WIDE; FINNGEN_R5_G6_AD_WIDE_EXMORE; FINNGEN_R5_G6_ALZHEIMER; FINNGEN_R5_G6_ALZHEIMER_EXMORE; FINNGEN_R5_G6_ALZHEIMER_INCLAVO; FINNGEN_R5_G6_NEURODEG; FINNGEN_R5_G6_PARKINSON_EXMORE; FINNGEN_R5_I9_ANGINA; FINNGEN_R5_I9_ANGINA_EXNONE; FINNGEN_R5_I9_ANGIO; FINNGEN_R5_I9_ANGIO_EXNONE; FINNGEN_R5_I9_CABG; FINNGEN_R5_I9_CABG_EXNONE; FINNGEN_R5_I9_CHD; FINNGEN_R5_I9_CORATHER; FINNGEN_R5_I9_CORATHER_EXNONE; FINNGEN_R5_I9_CVD_HARD; FINNGEN_R5_I9_IHD; FINNGEN_R5_I9_ISCHHEART; FINNGEN_R5_I9_MI; FINNGEN_R5_I9_MI_EXNONE; FINNGEN_R5_I9_MI_STRICT; FINNGEN_R5_I9_MI_STRICT_EXNONE; FINNGEN_R5_I9_POSTAMI; FINNGEN_R5_I9_POSTAMI_EXNONE; FINNGEN_R5_I9_UAP; FINNGEN_R5_KRA_PSY_ANYMENTAL; FINNGEN_R5_KRA_PSY_DEMENTIA; FINNGEN_R5_KRA_PSY_DEMENTIA_EXMORE; FINNGEN_R5_KRA_PSY_SCHIZODEL_EXMORE; FINNGEN_R5_MEMLOSS; FINNGEN_R5_NEURODEGOTH; FINNGEN_R5_O15_DELIV_SPONT; FINNGEN_R5_O15_DELIVERY; FINNGEN_R5_PDSTRICT_EXMORE; FINNGEN_R5_R18_OTHER_SYMPTOMS_SIGNS_INVOLVI_COGNITIVE_FUNCTIONS_AWARE; FINNGEN_R5_RX_STATIN; FINNGEN_R5_VWXY20_SUICI_OTHER_INTENTI_SELF_H; GCST000998; GCST002245; GCST005194; GCST005195; GCST005920; GCST005923; GCST006098; NEALE2_1418_3; NEALE2_1428_0; NEALE2_1428_3; NEALE2_1448_3; NEALE2_1468_3; NEALE2_1538_1; NEALE2_1538_2; NEALE2_1747_1; NEALE2_20002_1074; NEALE2_20002_1075; NEALE2_20002_1473; NEALE2_20003_1140861958; NEALE2_20003_1140866738; NEALE2_20003_1140868226; NEALE2_20003_1140888648; NEALE2_20003_1141146138; NEALE2_20003_1141146234; NEALE2_20003_1141192410; NEALE2_20003_1141192736; NEALE2_20003_1141192740; NEALE2_20107_1; NEALE2_20107_10; NEALE2_20110_10; NEALE2_20111_1; NEALE2_20111_10; NEALE2_2395_2; NEALE2_6150_1; NEALE2_6150_2; SAIGE_272_1; SAIGE_272_11; SAIGE_290; SAIGE_290_1; SAIGE_290_11; SAIGE_290_16; SAIGE_290_2; SAIGE_292; SAIGE_292_4; SAIGE_411; SAIGE_411_1; SAIGE_411_2; SAIGE_411_3; SAIGE_411_4; SAIGE_433; SAIGE_433_1	no_coloc	Alzheimer disease, including avohilmo_0.508831_0.0530839; "AlzheimerÕs disease, wide definition" (more controls excluded)_0.589862_0.0541125; "AlzheimerÕs disease, wide definition"_0.540521_0.0477111; "Delirium, not induced by alcohol and other psychoactive substances"_0.302737_0.0589338; "Dementia, including avohilmo"_0.451802_0.0425365; "Disorder of lipoprotein metabolism, unspecified"_0.225285_0.0519312; "Hyperlipidaemia, other/unspecified"_0.182394_0.0348604; "Hypothyroidism, strict autoimmune"_0.0652568_0.0162814; "Ischaemic heart disease, wide definition"_0.0899508_0.0173543; "Myocardial infarction, strict" (no controls excluded)_0.0930403_0.0227714; "Myocardial infarction, strict"_0.132615_0.0235331; "Organic, including symptomatic, mental disorders"_0.336004_0.0363295; "Parkinson's disease, strict definition" (more controls excluded)_0.22547_0.0506868; Altered mental status_0.254193_0.0432202; Alzheimer disease (more controls excluded)_0.562755_0.0590377; Alzheimer disease_0.475884_0.0529067; Alzheimer's disease (late onset)_1.65806_0.0718215; Alzheimer's disease_1.60702_0.120245; Alzheimer's disease/dementia | illnesses of father_0.268632_0.0252141; Alzheimer's disease/dementia | illnesses of mother_0.555656_0.0408145; Alzheimer's disease/dementia | illnesses of siblings_0.507306_0.0487673; AlzheimerÕs disease (Atypical or mixed) (more controls excluded)_0.532252_0.10513; AlzheimerÕs disease (Atypical or mixed)_0.477946_0.101968; AlzheimerÕs disease (Early onset) (more controls excluded)_0.429761_0.117502; AlzheimerÕs disease (Late onset) (more controls excluded)_0.615657_0.0686551; AlzheimerÕs disease (Late onset)_0.48072_0.0638215; AlzheimerÕs disease (undefined)_1.11076_0.181848; Angina | non-cancer illness code, self-reported_0.153154_0.0185784; Angina | vascular/heart problems diagnosed by doctor_0.157635_0.0185328; Angina pectoris (no controls excluded)_0.11927_0.0189497; Angina pectoris_0.112354_0.0217086; Angina pectoris_0.151702_0.0167544; Any dementia (more controls excluded)_0.385353_0.0463253; Any dementia_0.358677_0.0446221; Any mental disorder_0.127479_0.0118712; Aspirin | treatment/medication code_0.0664471_0.00935434; Atenolol | treatment/medication code_0.07724_0.0165728; Atorvastatin | treatment/medication code_0.323793_0.0210127; Blonde | hair colour (natural, before greying)_0.0441973_0.0101815; Cerebrovascular disease_0.0980506_0.0215322; Coronary angiopasty (no controls excluded)_0.0925712_0.0261245; Coronary angiopasty_0.137652_0.0273735; Coronary artery bypass grafting (no controls excluded)_0.188847_0.0309815; Coronary artery bypass grafting_0.224478_0.0327548; Coronary artery disease_0.123216_0.00892791; Coronary artery disease_0.123575_0.0101787; Coronary atherosclerosis (no controls excluded)_0.0930129_0.019543; Coronary atherosclerosis_0.107672_0.0198448; Coronary atherosclerosis_0.182499_0.0156911; Coronary heart disease_0.162576_0.0369844; Delirium dementia and amnestic and other cognitive disorders_0.363728_0.0588605; Delirium due to conditions classified elsewhere_0.353268_0.0782041; Delivery_0.0532934_0.0119469; Dementia in Alzheimer disease_0.551511_0.0697242; Dementia in other diseases classified elsewhere_0.320103_0.085947; Dementia_0.458561_0.0430414; Dementias_1.27895_0.13604; Disorders of lipoprotein metabolism and other lipidaemias_0.228238_0.0219899; Ezetimibe | treatment/medication code_0.441778_0.0440236; Ezetrol 10mg tablet | treatment/medication code_0.548299_0.0770548; Hard cardiovascular diseases_0.0909615_0.015626; Heart attack | vascular/heart problems diagnosed by doctor_0.161853_0.021779; Heart attack/myocardial infarction | non-cancer illness code, self-reported_0.168144_0.0218654; Heart disease | illnesses of father_0.0426288_0.00739203; Heart disease | illnesses of siblings_0.0441124_0.0116918; High cholesterol | non-cancer illness code, self-reported_0.339657_0.0136356; Hypercholesterolemia_0.270055_0.0140932; Hyperlipidemia_0.266971_0.0137807; Ischemic heart disease_0.130576_0.0128209; Ischemic heart diseases_0.0935422_0.0174835; Lipitor 10mg tablet | treatment/medication code_0.399003_0.0394098; Major coronary heart disease event_0.128857_0.0185772; Maternal history of Alzheimer's disease_0.178629_0.0130383; Memory loss_0.425898_0.0570915; Metabolic disorders_0.142784_0.0172913; Myocardial infarction (no controls excluded)_0.0875106_0.0218673; Myocardial infarction_0.127285_0.0225176; Myocardial infarction_0.163601_0.0196115; Neurological disorders_0.186839_0.0296637; Never/rarely use spread | spread type_0.0543965_0.0107655; Oat cereal (e.g. ready brek, porridge) | cereal type_0.0392883_0.00816244; Occlusion and stenosis of precerebral arteries_0.202161_0.0569059; Other degenerative diseases of the nervous system_0.395133_0.0474749; Other degenerative diseases of the nervous system_0.396249_0.0489928; Other mental disorders due to brain damage and dysfunction and to physical disease_0.42736_0.0577734; Other symptoms and signs involving cognitive functions and awareness_0.290425_0.0252893; Other type of spread/margarine | spread type_0.059942_0.00649575; Parkinson's disease (more controls excluded)_0.226706_0.0485818; Paternal history of Alzheimer's disease_0.154179_0.0155954; Pattern 2 | hair/balding pattern_0.039629_0.0112537; Pravastatin | treatment/medication code_0.234409_0.0471758; Psychiatric diseases_0.0661463_0.0157026; Pure hypercholesterolaemia_0.302011_0.024101; Rosuvastatin | treatment/medication code_0.379849_0.0427886; Schizophrenia or delusion (more controls excluded)_0.181582_0.0370424; Simvastatin | treatment/medication code_0.184675_0.0135077; Single spontaneous delivery_0.0560792_0.0121859; Skimmed | milk type used_0.0393347_0.00795311; Statin medication_0.370834_0.0187042; Status post-ami (no controls excluded)_0.19583_0.0557554; Status post-ami_0.242292_0.0571938; Suicide or other Intentional self-harm_0.127479_0.0118712; Undefined dementia (more controls excluded)_0.352614_0.0769868; Undefined dementia_0.32381_0.0730641; Unspecified dementia_0.312031_0.0728184; Unstable angina (intermediate coronary syndrome)_0.158779_0.0279232; Unstable angina pectoris_0.10225_0.028665; Vascular dementia_1.0075_0.155198; Vigorous physical activity_0.0111061_0.00193877; Wholemeal or wholegrain | bread type_0.0288902_0.00660938; Yes, because of illness | major dietary changes in the last 5 years_0.0455226_0.0106024; Yes, because of other reasons | major dietary changes in the last 5 years_0.0563417_0.00735695	higher Mean corpuscular hemoglobin concentration; higher Number of days/week of vigorous physical activity 10+ minutes; higher Salad / raw vegetable intake; lower Morning/evening person (chronotype); lower Worry too long after an embarrassing experience	GCST004605; GCST006946; NEALE2_1180; NEALE2_1299; NEALE2_904	Mean corpuscular hemoglobin concentration_0.9982804_NA; Morning/evening person (chronotype)_0.9339705_NA; Number of days/week of vigorous physical activity 10+ minutes_0.998_NA; Salad / raw vegetable intake_0.952_NA; Worry too long after an embarrassing experience_0.844_NA	Mean corpuscular hemoglobin concentration_0.0232492_0.00493487; Morning/evening person (chronotype)_-0.013941_0.00326589; Number of days/week of vigorous physical activity 10+ minutes_0.0409572_0.00656646; Salad / raw vegetable intake_0.0118542_0.00232302; Worry too long after an embarrassing experience_-0.0122942_0.00327352	NA	19:44919689:A:G	APOE	1.4556e+06	1	NA	1	6	trans	-0.160831	0.031183	2.50084e-07	NA	NA	Novel Target	NA	NA			['europepmc', 'ot_genetics_portal']	0.022411	trans	NA	NA
ENSG00000150281	chr16	CTF1	Coronary artery disease	EFO_0001645	lower_protein_levels	SUN_2018	GCST005194	Cholelithiasis, broad definition with cholecystitis; "Diabetes, insuline treatment (Kela reimbursement)" (more controls excluded); "Diabetes, varying definitions"; "Disorders of gallbladder, biliary tract and pancreas"; "Gonarthrosis,primary"; "Other diabetes, wide definition"; "Type 2 diabetes, definitions combined"; "Type 2 diabetes, strict (exclude DM1)"; Age-related macular degeneration (whether dry or wet); Back pain | pain type(s) experienced in last month; Benign neoplasm of adrenal gland; Blood clot in the leg (dvt) | blood clot, dvt, bronchitis, emphysema, asthma, rhinitis, eczema, allergy diagnosed by doctor; Butter/spreadable butter | spread type; Cholelithiasis; Cholelithiasis and cholecystitis; Chronic bronchitis/emphysema | illnesses of mother; Chronic kidney disease; Chronic liver disease and cirrhosis; Codeine or tramadol medication; Current | smoking status; Deep venous thrombosis (dvt) | non-cancer illness code, self-reported; Degeneration of macula and posterior pole; Diabetes | illnesses of father; Diabetes | illnesses of mother; Diabetes diagnosed by doctor; Diabetes mellitus; Diaphragmatic hernia; Disorders of choroid and retina; Dorsalgia; Dry age-related macular degeneration (includes geographic atrophy); Early age-related macular degeneration; Finngen Rheumatological endpoints; Glomerulonephritis; Gonarthrosis; Gonarthrosis [arthrosis of knee](FG); Ibuprofen (e.g. nurofen) | medication for pain relief, constipation, heartburn; Ibuprofen | treatment/medication code; Malignant neoplasm of liver and intrahepatic bile ducts (all cancers excluded); No | major dietary changes in the last 5 years; Non-ischemic cardiomyopathy; Nonalcoholic fatty liver disease; Obesity; Osteoarthritis of the hip or knee; Other (e.g. cornflakes, frosties) | cereal type; Other retinal disorders; Overweight, obesity and other hyperalimentation; Paracetamol | medication for pain relief, constipation, heartburn; Parental longevity (both parents in top 10%); Renal failure; Type 2 diabetes; Type 2 diabetes without complications; Wet age-related macular degeneration; White | bread type	FINNGEN_R5_C3_LIVER_INTRAHEPATIC_BILE_DUCTS_EXALLC; FINNGEN_R5_CHOLELITH_BROAD; FINNGEN_R5_DIABETES_FG; FINNGEN_R5_DM_OTHER_WIDE; FINNGEN_R5_DRY_AMD; FINNGEN_R5_E4_DIABETES; FINNGEN_R5_E4_DM2_STRICT; FINNGEN_R5_E4_DM2NOCOMP; FINNGEN_R5_GLOMER_NEPHRITIS; FINNGEN_R5_H7_AMD; FINNGEN_R5_H7_CHOROIDRETINA; FINNGEN_R5_H7_MACULADEGEN; FINNGEN_R5_H7_RETINALDISOTH; FINNGEN_R5_I9_NONISCHCARDMYOP; FINNGEN_R5_K11_CHOLELITH; FINNGEN_R5_K11_GALLBILPANC; FINNGEN_R5_KELA_DIAB_INSUL_EXMORE; FINNGEN_R5_KNEE_ARTHROSIS; FINNGEN_R5_M13_ARTHROSIS_KNEE; FINNGEN_R5_M13_ARTHROSIS_KNEE_PRIM_ICD10; FINNGEN_R5_M13_DORSALGIA; FINNGEN_R5_N14_CHRONKIDNEYDIS; FINNGEN_R5_N14_RENFAIL; FINNGEN_R5_NAFLD; FINNGEN_R5_RHEUMA_ENDPOINTS; FINNGEN_R5_RX_CODEINE_TRAMADOL; FINNGEN_R5_T2D; FINNGEN_R5_WET_AMD; GCST005047; GCST006698; GCST007092; GCST010723; NEALE2_1428_1; NEALE2_1448_1; NEALE2_1468_5; NEALE2_1538_0; NEALE2_20002_1094; NEALE2_20003_1140871310; NEALE2_20107_9; NEALE2_20110_6; NEALE2_20110_9; NEALE2_20116_2; NEALE2_2443; NEALE2_6152_5; NEALE2_6154_2; NEALE2_6154_3; NEALE2_6159_4; SAIGE_227_1; SAIGE_278; SAIGE_278_1; SAIGE_550_2; SAIGE_571; SAIGE_574; SAIGE_574_1	no_coloc	Cholelithiasis, broad definition with cholecystitis_-0.0706001_0.0167385; "Diabetes, insuline treatment (Kela reimbursement)" (more controls excluded)_-0.0727297_0.0150296; "Diabetes, varying definitions"_-0.0590754_0.0137515; "Disorders of gallbladder, biliary tract and pancreas"_-0.0699756_0.0153632; "Gonarthrosis,primary"_-0.0666615_0.016767; "Other diabetes, wide definition"_-0.0620078_0.0145073; "Type 2 diabetes, definitions combined"_-0.057695_0.0152404; "Type 2 diabetes, strict (exclude DM1)"_-0.058498_0.0152398; Age-related macular degeneration (whether dry or wet)_-0.221916_0.0365717; Back pain | pain type(s) experienced in last month_-0.0387972_0.00755472; Benign neoplasm of adrenal gland_-0.6284_0.176497; Blood clot in the leg (dvt) | blood clot, dvt, bronchitis, emphysema, asthma, rhinitis, eczema, allergy diagnosed by doctor_-0.0936857_0.0229288; Butter/spreadable butter | spread type_-0.0874359_0.00704509; Cholelithiasis and cholecystitis_-0.076912_0.0161241; Cholelithiasis_-0.0743111_0.0170305; Cholelithiasis_-0.076646_0.0173764; Chronic bronchitis/emphysema | illnesses of mother_-0.078559_0.0165736; Chronic kidney disease_-0.129224_0.0334924; Chronic liver disease and cirrhosis_-0.20277_0.0434581; Codeine or tramadol medication_-0.0734819_0.0137037; Current | smoking status_-0.0411134_0.0105663; Deep venous thrombosis (dvt) | non-cancer illness code, self-reported_-0.0869066_0.0231737; Degeneration of macula and posterior pole_-0.11078_0.0272476; Diabetes | illnesses of father_-0.0755034_0.0116154; Diabetes | illnesses of mother_-0.0701288_0.0142617; Diabetes diagnosed by doctor_-0.0931083_0.0180197; Diabetes mellitus_-0.0582878_0.013845; Diaphragmatic hernia_-0.048523_0.0128176; Disorders of choroid and retina_-0.0633706_0.0172555; Dorsalgia_-0.0490458_0.0139479; Dry age-related macular degeneration (includes geographic atrophy)_-0.208181_0.0438243; Early age-related macular degeneration_-0.122983_0.0233871; Finngen Rheumatological endpoints_-0.0482007_0.0119908; Glomerulonephritis_-0.112476_0.0307083; Gonarthrosis [arthrosis of knee](FG)_-0.0622866_0.0163263; Gonarthrosis_-0.0605471_0.0168642; Ibuprofen (e.g. nurofen) | medication for pain relief, constipation, heartburn_-0.0365459_0.00908834; Ibuprofen | treatment/medication code_-0.0341034_0.00975179; Malignant neoplasm of liver and intrahepatic bile ducts (all cancers excluded)_-0.415186_0.115653; No | major dietary changes in the last 5 years_-0.0660849_0.00695054; Non-ischemic cardiomyopathy_-0.0772442_0.0209763; Nonalcoholic fatty liver disease_-0.246644_0.0677866; Obesity_-0.0866157_0.0193727; Osteoarthritis of the hip or knee_-0.0383384_0.0106976; Other (e.g. cornflakes, frosties) | cereal type_-0.0532179_0.00895119; Other retinal disorders_-0.0892777_0.0205593; Overweight, obesity and other hyperalimentation_-0.0819445_0.0192441; Paracetamol | medication for pain relief, constipation, heartburn_-0.0283343_0.00784048; Parental longevity (both parents in top 10%)_-0.0243008_0.00353685; Renal failure_-0.106433_0.0275332; Type 2 diabetes without complications_-0.0698183_0.0198114; Type 2 diabetes_-0.160831_0.031183; Wet age-related macular degeneration_-0.270925_0.0473245; White | bread type_-0.0457412_0.00742354	higher Morning/evening person (chronotype); higher Worry too long after an embarrassing experience; lower Mean corpuscular hemoglobin concentration; lower Number of days/week of vigorous physical activity 10+ minutes; lower Salad / raw vegetable intake	GCST004605; GCST006946; NEALE2_1180; NEALE2_1299; NEALE2_904	Mean corpuscular hemoglobin concentration_0.9982804_NA; Morning/evening person (chronotype)_0.9339705_NA; Number of days/week of vigorous physical activity 10+ minutes_0.998_NA; Salad / raw vegetable intake_0.952_NA; Worry too long after an embarrassing experience_0.844_NA	Mean corpuscular hemoglobin concentration_-0.0232492_0.00493487; Morning/evening person (chronotype)_0.013941_0.00326589; Number of days/week of vigorous physical activity 10+ minutes_-0.0409572_0.00656646; Salad / raw vegetable intake_-0.0118542_0.00232302; Worry too long after an embarrassing experience_0.0122942_0.00327352	NA	19:44908684:T:C	APOE	1337.69	0.999253	NA	0.999253	9	trans	0.123216	0.00892791	2.50738e-43	NA	NA	Novel Target	NA	NA			['europepmc']	0.0231573	trans	NA	NA
ENSG00000150281	chr16	CTF1	Other type of spread/margarine | spread type	EFO_0008111	lower_protein_levels	SUN_2018	NEALE2_1428_3; NEALE2_1468_5; NEALE2_1538_2	Cholelithiasis, broad definition with cholecystitis; "Diabetes, insuline treatment (Kela reimbursement)" (more controls excluded); "Diabetes, varying definitions"; "Disorders of gallbladder, biliary tract and pancreas"; "Gonarthrosis,primary"; "Other diabetes, wide definition"; "Type 2 diabetes, definitions combined"; "Type 2 diabetes, strict (exclude DM1)"; Age-related macular degeneration (whether dry or wet); Back pain | pain type(s) experienced in last month; Benign neoplasm of adrenal gland; Blood clot in the leg (dvt) | blood clot, dvt, bronchitis, emphysema, asthma, rhinitis, eczema, allergy diagnosed by doctor; Butter/spreadable butter | spread type; Cholelithiasis; Cholelithiasis and cholecystitis; Chronic bronchitis/emphysema | illnesses of mother; Chronic kidney disease; Chronic liver disease and cirrhosis; Codeine or tramadol medication; Current | smoking status; Deep venous thrombosis (dvt) | non-cancer illness code, self-reported; Degeneration of macula and posterior pole; Diabetes | illnesses of father; Diabetes | illnesses of mother; Diabetes diagnosed by doctor; Diabetes mellitus; Diaphragmatic hernia; Disorders of choroid and retina; Dorsalgia; Dry age-related macular degeneration (includes geographic atrophy); Early age-related macular degeneration; Finngen Rheumatological endpoints; Glomerulonephritis; Gonarthrosis; Gonarthrosis [arthrosis of knee](FG); Ibuprofen (e.g. nurofen) | medication for pain relief, constipation, heartburn; Ibuprofen | treatment/medication code; Malignant neoplasm of liver and intrahepatic bile ducts (all cancers excluded); No | major dietary changes in the last 5 years; Non-ischemic cardiomyopathy; Nonalcoholic fatty liver disease; Obesity; Osteoarthritis of the hip or knee; Other (e.g. cornflakes, frosties) | cereal type; Other retinal disorders; Overweight, obesity and other hyperalimentation; Paracetamol | medication for pain relief, constipation, heartburn; Parental longevity (both parents in top 10%); Renal failure; Type 2 diabetes; Type 2 diabetes without complications; Wet age-related macular degeneration; White | bread type	FINNGEN_R5_C3_LIVER_INTRAHEPATIC_BILE_DUCTS_EXALLC; FINNGEN_R5_CHOLELITH_BROAD; FINNGEN_R5_DIABETES_FG; FINNGEN_R5_DM_OTHER_WIDE; FINNGEN_R5_DRY_AMD; FINNGEN_R5_E4_DIABETES; FINNGEN_R5_E4_DM2_STRICT; FINNGEN_R5_E4_DM2NOCOMP; FINNGEN_R5_GLOMER_NEPHRITIS; FINNGEN_R5_H7_AMD; FINNGEN_R5_H7_CHOROIDRETINA; FINNGEN_R5_H7_MACULADEGEN; FINNGEN_R5_H7_RETINALDISOTH; FINNGEN_R5_I9_NONISCHCARDMYOP; FINNGEN_R5_K11_CHOLELITH; FINNGEN_R5_K11_GALLBILPANC; FINNGEN_R5_KELA_DIAB_INSUL_EXMORE; FINNGEN_R5_KNEE_ARTHROSIS; FINNGEN_R5_M13_ARTHROSIS_KNEE; FINNGEN_R5_M13_ARTHROSIS_KNEE_PRIM_ICD10; FINNGEN_R5_M13_DORSALGIA; FINNGEN_R5_N14_CHRONKIDNEYDIS; FINNGEN_R5_N14_RENFAIL; FINNGEN_R5_NAFLD; FINNGEN_R5_RHEUMA_ENDPOINTS; FINNGEN_R5_RX_CODEINE_TRAMADOL; FINNGEN_R5_T2D; FINNGEN_R5_WET_AMD; GCST005047; GCST006698; GCST007092; GCST010723; NEALE2_1428_1; NEALE2_1448_1; NEALE2_1468_5; NEALE2_1538_0; NEALE2_20002_1094; NEALE2_20003_1140871310; NEALE2_20107_9; NEALE2_20110_6; NEALE2_20110_9; NEALE2_20116_2; NEALE2_2443; NEALE2_6152_5; NEALE2_6154_2; NEALE2_6154_3; NEALE2_6159_4; SAIGE_227_1; SAIGE_278; SAIGE_278_1; SAIGE_550_2; SAIGE_571; SAIGE_574; SAIGE_574_1	no_coloc	Cholelithiasis, broad definition with cholecystitis_-0.0706001_0.0167385; "Diabetes, insuline treatment (Kela reimbursement)" (more controls excluded)_-0.0727297_0.0150296; "Diabetes, varying definitions"_-0.0590754_0.0137515; "Disorders of gallbladder, biliary tract and pancreas"_-0.0699756_0.0153632; "Gonarthrosis,primary"_-0.0666615_0.016767; "Other diabetes, wide definition"_-0.0620078_0.0145073; "Type 2 diabetes, definitions combined"_-0.057695_0.0152404; "Type 2 diabetes, strict (exclude DM1)"_-0.058498_0.0152398; Age-related macular degeneration (whether dry or wet)_-0.221916_0.0365717; Back pain | pain type(s) experienced in last month_-0.0387972_0.00755472; Benign neoplasm of adrenal gland_-0.6284_0.176497; Blood clot in the leg (dvt) | blood clot, dvt, bronchitis, emphysema, asthma, rhinitis, eczema, allergy diagnosed by doctor_-0.0936857_0.0229288; Butter/spreadable butter | spread type_-0.0874359_0.00704509; Cholelithiasis and cholecystitis_-0.076912_0.0161241; Cholelithiasis_-0.0743111_0.0170305; Cholelithiasis_-0.076646_0.0173764; Chronic bronchitis/emphysema | illnesses of mother_-0.078559_0.0165736; Chronic kidney disease_-0.129224_0.0334924; Chronic liver disease and cirrhosis_-0.20277_0.0434581; Codeine or tramadol medication_-0.0734819_0.0137037; Current | smoking status_-0.0411134_0.0105663; Deep venous thrombosis (dvt) | non-cancer illness code, self-reported_-0.0869066_0.0231737; Degeneration of macula and posterior pole_-0.11078_0.0272476; Diabetes | illnesses of father_-0.0755034_0.0116154; Diabetes | illnesses of mother_-0.0701288_0.0142617; Diabetes diagnosed by doctor_-0.0931083_0.0180197; Diabetes mellitus_-0.0582878_0.013845; Diaphragmatic hernia_-0.048523_0.0128176; Disorders of choroid and retina_-0.0633706_0.0172555; Dorsalgia_-0.0490458_0.0139479; Dry age-related macular degeneration (includes geographic atrophy)_-0.208181_0.0438243; Early age-related macular degeneration_-0.122983_0.0233871; Finngen Rheumatological endpoints_-0.0482007_0.0119908; Glomerulonephritis_-0.112476_0.0307083; Gonarthrosis [arthrosis of knee](FG)_-0.0622866_0.0163263; Gonarthrosis_-0.0605471_0.0168642; Ibuprofen (e.g. nurofen) | medication for pain relief, constipation, heartburn_-0.0365459_0.00908834; Ibuprofen | treatment/medication code_-0.0341034_0.00975179; Malignant neoplasm of liver and intrahepatic bile ducts (all cancers excluded)_-0.415186_0.115653; No | major dietary changes in the last 5 years_-0.0660849_0.00695054; Non-ischemic cardiomyopathy_-0.0772442_0.0209763; Nonalcoholic fatty liver disease_-0.246644_0.0677866; Obesity_-0.0866157_0.0193727; Osteoarthritis of the hip or knee_-0.0383384_0.0106976; Other (e.g. cornflakes, frosties) | cereal type_-0.0532179_0.00895119; Other retinal disorders_-0.0892777_0.0205593; Overweight, obesity and other hyperalimentation_-0.0819445_0.0192441; Paracetamol | medication for pain relief, constipation, heartburn_-0.0283343_0.00784048; Parental longevity (both parents in top 10%)_-0.0243008_0.00353685; Renal failure_-0.106433_0.0275332; Type 2 diabetes without complications_-0.0698183_0.0198114; Type 2 diabetes_-0.160831_0.031183; Wet age-related macular degeneration_-0.270925_0.0473245; White | bread type_-0.0457412_0.00742354	higher Morning/evening person (chronotype); higher Worry too long after an embarrassing experience; lower Mean corpuscular hemoglobin concentration; lower Number of days/week of vigorous physical activity 10+ minutes; lower Salad / raw vegetable intake	GCST004605; GCST006946; NEALE2_1180; NEALE2_1299; NEALE2_904	Mean corpuscular hemoglobin concentration_0.9982804_NA; Morning/evening person (chronotype)_0.9339705_NA; Number of days/week of vigorous physical activity 10+ minutes_0.998_NA; Salad / raw vegetable intake_0.952_NA; Worry too long after an embarrassing experience_0.844_NA	Mean corpuscular hemoglobin concentration_-0.0232492_0.00493487; Morning/evening person (chronotype)_0.013941_0.00326589; Number of days/week of vigorous physical activity 10+ minutes_-0.0409572_0.00656646; Salad / raw vegetable intake_-0.0118542_0.00232302; Worry too long after an embarrassing experience_0.0122942_0.00327352	NA	19:44908684:T:C	APOE	27.5714	0.965	NA	0.965	11	trans	0.059942	0.00649575	2.76057e-20	NA	NA	Novel Target	NA	NA				NA	trans	NA	NA
ENSG00000150281	chr16	CTF1	Aspirin | treatment/medication code	EFO_0007010	lower_protein_levels	SUN_2018	NEALE2_20003_1140868226	Cholelithiasis, broad definition with cholecystitis; "Diabetes, insuline treatment (Kela reimbursement)" (more controls excluded); "Diabetes, varying definitions"; "Disorders of gallbladder, biliary tract and pancreas"; "Gonarthrosis,primary"; "Other diabetes, wide definition"; "Type 2 diabetes, definitions combined"; "Type 2 diabetes, strict (exclude DM1)"; Age-related macular degeneration (whether dry or wet); Back pain | pain type(s) experienced in last month; Benign neoplasm of adrenal gland; Blood clot in the leg (dvt) | blood clot, dvt, bronchitis, emphysema, asthma, rhinitis, eczema, allergy diagnosed by doctor; Butter/spreadable butter | spread type; Cholelithiasis; Cholelithiasis and cholecystitis; Chronic bronchitis/emphysema | illnesses of mother; Chronic kidney disease; Chronic liver disease and cirrhosis; Codeine or tramadol medication; Current | smoking status; Deep venous thrombosis (dvt) | non-cancer illness code, self-reported; Degeneration of macula and posterior pole; Diabetes | illnesses of father; Diabetes | illnesses of mother; Diabetes diagnosed by doctor; Diabetes mellitus; Diaphragmatic hernia; Disorders of choroid and retina; Dorsalgia; Dry age-related macular degeneration (includes geographic atrophy); Early age-related macular degeneration; Finngen Rheumatological endpoints; Glomerulonephritis; Gonarthrosis; Gonarthrosis [arthrosis of knee](FG); Ibuprofen (e.g. nurofen) | medication for pain relief, constipation, heartburn; Ibuprofen | treatment/medication code; Malignant neoplasm of liver and intrahepatic bile ducts (all cancers excluded); No | major dietary changes in the last 5 years; Non-ischemic cardiomyopathy; Nonalcoholic fatty liver disease; Obesity; Osteoarthritis of the hip or knee; Other (e.g. cornflakes, frosties) | cereal type; Other retinal disorders; Overweight, obesity and other hyperalimentation; Paracetamol | medication for pain relief, constipation, heartburn; Parental longevity (both parents in top 10%); Renal failure; Type 2 diabetes; Type 2 diabetes without complications; Wet age-related macular degeneration; White | bread type	FINNGEN_R5_C3_LIVER_INTRAHEPATIC_BILE_DUCTS_EXALLC; FINNGEN_R5_CHOLELITH_BROAD; FINNGEN_R5_DIABETES_FG; FINNGEN_R5_DM_OTHER_WIDE; FINNGEN_R5_DRY_AMD; FINNGEN_R5_E4_DIABETES; FINNGEN_R5_E4_DM2_STRICT; FINNGEN_R5_E4_DM2NOCOMP; FINNGEN_R5_GLOMER_NEPHRITIS; FINNGEN_R5_H7_AMD; FINNGEN_R5_H7_CHOROIDRETINA; FINNGEN_R5_H7_MACULADEGEN; FINNGEN_R5_H7_RETINALDISOTH; FINNGEN_R5_I9_NONISCHCARDMYOP; FINNGEN_R5_K11_CHOLELITH; FINNGEN_R5_K11_GALLBILPANC; FINNGEN_R5_KELA_DIAB_INSUL_EXMORE; FINNGEN_R5_KNEE_ARTHROSIS; FINNGEN_R5_M13_ARTHROSIS_KNEE; FINNGEN_R5_M13_ARTHROSIS_KNEE_PRIM_ICD10; FINNGEN_R5_M13_DORSALGIA; FINNGEN_R5_N14_CHRONKIDNEYDIS; FINNGEN_R5_N14_RENFAIL; FINNGEN_R5_NAFLD; FINNGEN_R5_RHEUMA_ENDPOINTS; FINNGEN_R5_RX_CODEINE_TRAMADOL; FINNGEN_R5_T2D; FINNGEN_R5_WET_AMD; GCST005047; GCST006698; GCST007092; GCST010723; NEALE2_1428_1; NEALE2_1448_1; NEALE2_1468_5; NEALE2_1538_0; NEALE2_20002_1094; NEALE2_20003_1140871310; NEALE2_20107_9; NEALE2_20110_6; NEALE2_20110_9; NEALE2_20116_2; NEALE2_2443; NEALE2_6152_5; NEALE2_6154_2; NEALE2_6154_3; NEALE2_6159_4; SAIGE_227_1; SAIGE_278; SAIGE_278_1; SAIGE_550_2; SAIGE_571; SAIGE_574; SAIGE_574_1	no_coloc	Cholelithiasis, broad definition with cholecystitis_-0.0706001_0.0167385; "Diabetes, insuline treatment (Kela reimbursement)" (more controls excluded)_-0.0727297_0.0150296; "Diabetes, varying definitions"_-0.0590754_0.0137515; "Disorders of gallbladder, biliary tract and pancreas"_-0.0699756_0.0153632; "Gonarthrosis,primary"_-0.0666615_0.016767; "Other diabetes, wide definition"_-0.0620078_0.0145073; "Type 2 diabetes, definitions combined"_-0.057695_0.0152404; "Type 2 diabetes, strict (exclude DM1)"_-0.058498_0.0152398; Age-related macular degeneration (whether dry or wet)_-0.221916_0.0365717; Back pain | pain type(s) experienced in last month_-0.0387972_0.00755472; Benign neoplasm of adrenal gland_-0.6284_0.176497; Blood clot in the leg (dvt) | blood clot, dvt, bronchitis, emphysema, asthma, rhinitis, eczema, allergy diagnosed by doctor_-0.0936857_0.0229288; Butter/spreadable butter | spread type_-0.0874359_0.00704509; Cholelithiasis and cholecystitis_-0.076912_0.0161241; Cholelithiasis_-0.0743111_0.0170305; Cholelithiasis_-0.076646_0.0173764; Chronic bronchitis/emphysema | illnesses of mother_-0.078559_0.0165736; Chronic kidney disease_-0.129224_0.0334924; Chronic liver disease and cirrhosis_-0.20277_0.0434581; Codeine or tramadol medication_-0.0734819_0.0137037; Current | smoking status_-0.0411134_0.0105663; Deep venous thrombosis (dvt) | non-cancer illness code, self-reported_-0.0869066_0.0231737; Degeneration of macula and posterior pole_-0.11078_0.0272476; Diabetes | illnesses of father_-0.0755034_0.0116154; Diabetes | illnesses of mother_-0.0701288_0.0142617; Diabetes diagnosed by doctor_-0.0931083_0.0180197; Diabetes mellitus_-0.0582878_0.013845; Diaphragmatic hernia_-0.048523_0.0128176; Disorders of choroid and retina_-0.0633706_0.0172555; Dorsalgia_-0.0490458_0.0139479; Dry age-related macular degeneration (includes geographic atrophy)_-0.208181_0.0438243; Early age-related macular degeneration_-0.122983_0.0233871; Finngen Rheumatological endpoints_-0.0482007_0.0119908; Glomerulonephritis_-0.112476_0.0307083; Gonarthrosis [arthrosis of knee](FG)_-0.0622866_0.0163263; Gonarthrosis_-0.0605471_0.0168642; Ibuprofen (e.g. nurofen) | medication for pain relief, constipation, heartburn_-0.0365459_0.00908834; Ibuprofen | treatment/medication code_-0.0341034_0.00975179; Malignant neoplasm of liver and intrahepatic bile ducts (all cancers excluded)_-0.415186_0.115653; No | major dietary changes in the last 5 years_-0.0660849_0.00695054; Non-ischemic cardiomyopathy_-0.0772442_0.0209763; Nonalcoholic fatty liver disease_-0.246644_0.0677866; Obesity_-0.0866157_0.0193727; Osteoarthritis of the hip or knee_-0.0383384_0.0106976; Other (e.g. cornflakes, frosties) | cereal type_-0.0532179_0.00895119; Other retinal disorders_-0.0892777_0.0205593; Overweight, obesity and other hyperalimentation_-0.0819445_0.0192441; Paracetamol | medication for pain relief, constipation, heartburn_-0.0283343_0.00784048; Parental longevity (both parents in top 10%)_-0.0243008_0.00353685; Renal failure_-0.106433_0.0275332; Type 2 diabetes without complications_-0.0698183_0.0198114; Type 2 diabetes_-0.160831_0.031183; Wet age-related macular degeneration_-0.270925_0.0473245; White | bread type_-0.0457412_0.00742354	higher Morning/evening person (chronotype); higher Worry too long after an embarrassing experience; lower Mean corpuscular hemoglobin concentration; lower Number of days/week of vigorous physical activity 10+ minutes; lower Salad / raw vegetable intake	GCST004605; GCST006946; NEALE2_1180; NEALE2_1299; NEALE2_904	Mean corpuscular hemoglobin concentration_0.9982804_NA; Morning/evening person (chronotype)_0.9339705_NA; Number of days/week of vigorous physical activity 10+ minutes_0.998_NA; Salad / raw vegetable intake_0.952_NA; Worry too long after an embarrassing experience_0.844_NA	Mean corpuscular hemoglobin concentration_-0.0232492_0.00493487; Morning/evening person (chronotype)_0.013941_0.00326589; Number of days/week of vigorous physical activity 10+ minutes_-0.0409572_0.00656646; Salad / raw vegetable intake_-0.0118542_0.00232302; Worry too long after an embarrassing experience_0.0122942_0.00327352	NA	19:44908684:T:C	APOE	14.4168	0.927	NA	0.927	11	trans	0.0664471	0.00935434	1.21774e-12	NA	NA	Novel Target	NA	NA				NA	trans	NA	NA
ENSG00000150281	chr16	CTF1	Neurological disorders	EFO_0000618	lower_protein_levels	SUN_2018	SAIGE_292	Cholelithiasis, broad definition with cholecystitis; "Diabetes, insuline treatment (Kela reimbursement)" (more controls excluded); "Diabetes, varying definitions"; "Disorders of gallbladder, biliary tract and pancreas"; "Gonarthrosis,primary"; "Other diabetes, wide definition"; "Type 2 diabetes, definitions combined"; "Type 2 diabetes, strict (exclude DM1)"; Age-related macular degeneration (whether dry or wet); Back pain | pain type(s) experienced in last month; Benign neoplasm of adrenal gland; Blood clot in the leg (dvt) | blood clot, dvt, bronchitis, emphysema, asthma, rhinitis, eczema, allergy diagnosed by doctor; Butter/spreadable butter | spread type; Cholelithiasis; Cholelithiasis and cholecystitis; Chronic bronchitis/emphysema | illnesses of mother; Chronic kidney disease; Chronic liver disease and cirrhosis; Codeine or tramadol medication; Current | smoking status; Deep venous thrombosis (dvt) | non-cancer illness code, self-reported; Degeneration of macula and posterior pole; Diabetes | illnesses of father; Diabetes | illnesses of mother; Diabetes diagnosed by doctor; Diabetes mellitus; Diaphragmatic hernia; Disorders of choroid and retina; Dorsalgia; Dry age-related macular degeneration (includes geographic atrophy); Early age-related macular degeneration; Finngen Rheumatological endpoints; Glomerulonephritis; Gonarthrosis; Gonarthrosis [arthrosis of knee](FG); Ibuprofen (e.g. nurofen) | medication for pain relief, constipation, heartburn; Ibuprofen | treatment/medication code; Malignant neoplasm of liver and intrahepatic bile ducts (all cancers excluded); No | major dietary changes in the last 5 years; Non-ischemic cardiomyopathy; Nonalcoholic fatty liver disease; Obesity; Osteoarthritis of the hip or knee; Other (e.g. cornflakes, frosties) | cereal type; Other retinal disorders; Overweight, obesity and other hyperalimentation; Paracetamol | medication for pain relief, constipation, heartburn; Parental longevity (both parents in top 10%); Renal failure; Type 2 diabetes; Type 2 diabetes without complications; Wet age-related macular degeneration; White | bread type	FINNGEN_R5_C3_LIVER_INTRAHEPATIC_BILE_DUCTS_EXALLC; FINNGEN_R5_CHOLELITH_BROAD; FINNGEN_R5_DIABETES_FG; FINNGEN_R5_DM_OTHER_WIDE; FINNGEN_R5_DRY_AMD; FINNGEN_R5_E4_DIABETES; FINNGEN_R5_E4_DM2_STRICT; FINNGEN_R5_E4_DM2NOCOMP; FINNGEN_R5_GLOMER_NEPHRITIS; FINNGEN_R5_H7_AMD; FINNGEN_R5_H7_CHOROIDRETINA; FINNGEN_R5_H7_MACULADEGEN; FINNGEN_R5_H7_RETINALDISOTH; FINNGEN_R5_I9_NONISCHCARDMYOP; FINNGEN_R5_K11_CHOLELITH; FINNGEN_R5_K11_GALLBILPANC; FINNGEN_R5_KELA_DIAB_INSUL_EXMORE; FINNGEN_R5_KNEE_ARTHROSIS; FINNGEN_R5_M13_ARTHROSIS_KNEE; FINNGEN_R5_M13_ARTHROSIS_KNEE_PRIM_ICD10; FINNGEN_R5_M13_DORSALGIA; FINNGEN_R5_N14_CHRONKIDNEYDIS; FINNGEN_R5_N14_RENFAIL; FINNGEN_R5_NAFLD; FINNGEN_R5_RHEUMA_ENDPOINTS; FINNGEN_R5_RX_CODEINE_TRAMADOL; FINNGEN_R5_T2D; FINNGEN_R5_WET_AMD; GCST005047; GCST006698; GCST007092; GCST010723; NEALE2_1428_1; NEALE2_1448_1; NEALE2_1468_5; NEALE2_1538_0; NEALE2_20002_1094; NEALE2_20003_1140871310; NEALE2_20107_9; NEALE2_20110_6; NEALE2_20110_9; NEALE2_20116_2; NEALE2_2443; NEALE2_6152_5; NEALE2_6154_2; NEALE2_6154_3; NEALE2_6159_4; SAIGE_227_1; SAIGE_278; SAIGE_278_1; SAIGE_550_2; SAIGE_571; SAIGE_574; SAIGE_574_1	no_coloc	Cholelithiasis, broad definition with cholecystitis_-0.0706001_0.0167385; "Diabetes, insuline treatment (Kela reimbursement)" (more controls excluded)_-0.0727297_0.0150296; "Diabetes, varying definitions"_-0.0590754_0.0137515; "Disorders of gallbladder, biliary tract and pancreas"_-0.0699756_0.0153632; "Gonarthrosis,primary"_-0.0666615_0.016767; "Other diabetes, wide definition"_-0.0620078_0.0145073; "Type 2 diabetes, definitions combined"_-0.057695_0.0152404; "Type 2 diabetes, strict (exclude DM1)"_-0.058498_0.0152398; Age-related macular degeneration (whether dry or wet)_-0.221916_0.0365717; Back pain | pain type(s) experienced in last month_-0.0387972_0.00755472; Benign neoplasm of adrenal gland_-0.6284_0.176497; Blood clot in the leg (dvt) | blood clot, dvt, bronchitis, emphysema, asthma, rhinitis, eczema, allergy diagnosed by doctor_-0.0936857_0.0229288; Butter/spreadable butter | spread type_-0.0874359_0.00704509; Cholelithiasis and cholecystitis_-0.076912_0.0161241; Cholelithiasis_-0.0743111_0.0170305; Cholelithiasis_-0.076646_0.0173764; Chronic bronchitis/emphysema | illnesses of mother_-0.078559_0.0165736; Chronic kidney disease_-0.129224_0.0334924; Chronic liver disease and cirrhosis_-0.20277_0.0434581; Codeine or tramadol medication_-0.0734819_0.0137037; Current | smoking status_-0.0411134_0.0105663; Deep venous thrombosis (dvt) | non-cancer illness code, self-reported_-0.0869066_0.0231737; Degeneration of macula and posterior pole_-0.11078_0.0272476; Diabetes | illnesses of father_-0.0755034_0.0116154; Diabetes | illnesses of mother_-0.0701288_0.0142617; Diabetes diagnosed by doctor_-0.0931083_0.0180197; Diabetes mellitus_-0.0582878_0.013845; Diaphragmatic hernia_-0.048523_0.0128176; Disorders of choroid and retina_-0.0633706_0.0172555; Dorsalgia_-0.0490458_0.0139479; Dry age-related macular degeneration (includes geographic atrophy)_-0.208181_0.0438243; Early age-related macular degeneration_-0.122983_0.0233871; Finngen Rheumatological endpoints_-0.0482007_0.0119908; Glomerulonephritis_-0.112476_0.0307083; Gonarthrosis [arthrosis of knee](FG)_-0.0622866_0.0163263; Gonarthrosis_-0.0605471_0.0168642; Ibuprofen (e.g. nurofen) | medication for pain relief, constipation, heartburn_-0.0365459_0.00908834; Ibuprofen | treatment/medication code_-0.0341034_0.00975179; Malignant neoplasm of liver and intrahepatic bile ducts (all cancers excluded)_-0.415186_0.115653; No | major dietary changes in the last 5 years_-0.0660849_0.00695054; Non-ischemic cardiomyopathy_-0.0772442_0.0209763; Nonalcoholic fatty liver disease_-0.246644_0.0677866; Obesity_-0.0866157_0.0193727; Osteoarthritis of the hip or knee_-0.0383384_0.0106976; Other (e.g. cornflakes, frosties) | cereal type_-0.0532179_0.00895119; Other retinal disorders_-0.0892777_0.0205593; Overweight, obesity and other hyperalimentation_-0.0819445_0.0192441; Paracetamol | medication for pain relief, constipation, heartburn_-0.0283343_0.00784048; Parental longevity (both parents in top 10%)_-0.0243008_0.00353685; Renal failure_-0.106433_0.0275332; Type 2 diabetes without complications_-0.0698183_0.0198114; Type 2 diabetes_-0.160831_0.031183; Wet age-related macular degeneration_-0.270925_0.0473245; White | bread type_-0.0457412_0.00742354	higher Morning/evening person (chronotype); higher Worry too long after an embarrassing experience; lower Mean corpuscular hemoglobin concentration; lower Number of days/week of vigorous physical activity 10+ minutes; lower Salad / raw vegetable intake	GCST004605; GCST006946; NEALE2_1180; NEALE2_1299; NEALE2_904	Mean corpuscular hemoglobin concentration_0.9982804_NA; Morning/evening person (chronotype)_0.9339705_NA; Number of days/week of vigorous physical activity 10+ minutes_0.998_NA; Salad / raw vegetable intake_0.952_NA; Worry too long after an embarrassing experience_0.844_NA	Mean corpuscular hemoglobin concentration_-0.0232492_0.00493487; Morning/evening person (chronotype)_0.013941_0.00326589; Number of days/week of vigorous physical activity 10+ minutes_-0.0409572_0.00656646; Salad / raw vegetable intake_-0.0118542_0.00232302; Worry too long after an embarrassing experience_0.0122942_0.00327352	NA	19:44908684:T:C	APOE	857.982	0.998835	NA	0.998835	11	trans	0.186839	0.0296637	3.00377e-10	NA	NA	Novel Target	NA	NA				NA	trans	NA	NA
ENSG00000150281	chr16	CTF1	Altered mental status	EFO_0003935	lower_protein_levels	SUN_2018	SAIGE_292_4	Cholelithiasis, broad definition with cholecystitis; "Diabetes, insuline treatment (Kela reimbursement)" (more controls excluded); "Diabetes, varying definitions"; "Disorders of gallbladder, biliary tract and pancreas"; "Gonarthrosis,primary"; "Other diabetes, wide definition"; "Type 2 diabetes, definitions combined"; "Type 2 diabetes, strict (exclude DM1)"; Age-related macular degeneration (whether dry or wet); Back pain | pain type(s) experienced in last month; Benign neoplasm of adrenal gland; Blood clot in the leg (dvt) | blood clot, dvt, bronchitis, emphysema, asthma, rhinitis, eczema, allergy diagnosed by doctor; Butter/spreadable butter | spread type; Cholelithiasis; Cholelithiasis and cholecystitis; Chronic bronchitis/emphysema | illnesses of mother; Chronic kidney disease; Chronic liver disease and cirrhosis; Codeine or tramadol medication; Current | smoking status; Deep venous thrombosis (dvt) | non-cancer illness code, self-reported; Degeneration of macula and posterior pole; Diabetes | illnesses of father; Diabetes | illnesses of mother; Diabetes diagnosed by doctor; Diabetes mellitus; Diaphragmatic hernia; Disorders of choroid and retina; Dorsalgia; Dry age-related macular degeneration (includes geographic atrophy); Early age-related macular degeneration; Finngen Rheumatological endpoints; Glomerulonephritis; Gonarthrosis; Gonarthrosis [arthrosis of knee](FG); Ibuprofen (e.g. nurofen) | medication for pain relief, constipation, heartburn; Ibuprofen | treatment/medication code; Malignant neoplasm of liver and intrahepatic bile ducts (all cancers excluded); No | major dietary changes in the last 5 years; Non-ischemic cardiomyopathy; Nonalcoholic fatty liver disease; Obesity; Osteoarthritis of the hip or knee; Other (e.g. cornflakes, frosties) | cereal type; Other retinal disorders; Overweight, obesity and other hyperalimentation; Paracetamol | medication for pain relief, constipation, heartburn; Parental longevity (both parents in top 10%); Renal failure; Type 2 diabetes; Type 2 diabetes without complications; Wet age-related macular degeneration; White | bread type	FINNGEN_R5_C3_LIVER_INTRAHEPATIC_BILE_DUCTS_EXALLC; FINNGEN_R5_CHOLELITH_BROAD; FINNGEN_R5_DIABETES_FG; FINNGEN_R5_DM_OTHER_WIDE; FINNGEN_R5_DRY_AMD; FINNGEN_R5_E4_DIABETES; FINNGEN_R5_E4_DM2_STRICT; FINNGEN_R5_E4_DM2NOCOMP; FINNGEN_R5_GLOMER_NEPHRITIS; FINNGEN_R5_H7_AMD; FINNGEN_R5_H7_CHOROIDRETINA; FINNGEN_R5_H7_MACULADEGEN; FINNGEN_R5_H7_RETINALDISOTH; FINNGEN_R5_I9_NONISCHCARDMYOP; FINNGEN_R5_K11_CHOLELITH; FINNGEN_R5_K11_GALLBILPANC; FINNGEN_R5_KELA_DIAB_INSUL_EXMORE; FINNGEN_R5_KNEE_ARTHROSIS; FINNGEN_R5_M13_ARTHROSIS_KNEE; FINNGEN_R5_M13_ARTHROSIS_KNEE_PRIM_ICD10; FINNGEN_R5_M13_DORSALGIA; FINNGEN_R5_N14_CHRONKIDNEYDIS; FINNGEN_R5_N14_RENFAIL; FINNGEN_R5_NAFLD; FINNGEN_R5_RHEUMA_ENDPOINTS; FINNGEN_R5_RX_CODEINE_TRAMADOL; FINNGEN_R5_T2D; FINNGEN_R5_WET_AMD; GCST005047; GCST006698; GCST007092; GCST010723; NEALE2_1428_1; NEALE2_1448_1; NEALE2_1468_5; NEALE2_1538_0; NEALE2_20002_1094; NEALE2_20003_1140871310; NEALE2_20107_9; NEALE2_20110_6; NEALE2_20110_9; NEALE2_20116_2; NEALE2_2443; NEALE2_6152_5; NEALE2_6154_2; NEALE2_6154_3; NEALE2_6159_4; SAIGE_227_1; SAIGE_278; SAIGE_278_1; SAIGE_550_2; SAIGE_571; SAIGE_574; SAIGE_574_1	no_coloc	Cholelithiasis, broad definition with cholecystitis_-0.0706001_0.0167385; "Diabetes, insuline treatment (Kela reimbursement)" (more controls excluded)_-0.0727297_0.0150296; "Diabetes, varying definitions"_-0.0590754_0.0137515; "Disorders of gallbladder, biliary tract and pancreas"_-0.0699756_0.0153632; "Gonarthrosis,primary"_-0.0666615_0.016767; "Other diabetes, wide definition"_-0.0620078_0.0145073; "Type 2 diabetes, definitions combined"_-0.057695_0.0152404; "Type 2 diabetes, strict (exclude DM1)"_-0.058498_0.0152398; Age-related macular degeneration (whether dry or wet)_-0.221916_0.0365717; Back pain | pain type(s) experienced in last month_-0.0387972_0.00755472; Benign neoplasm of adrenal gland_-0.6284_0.176497; Blood clot in the leg (dvt) | blood clot, dvt, bronchitis, emphysema, asthma, rhinitis, eczema, allergy diagnosed by doctor_-0.0936857_0.0229288; Butter/spreadable butter | spread type_-0.0874359_0.00704509; Cholelithiasis and cholecystitis_-0.076912_0.0161241; Cholelithiasis_-0.0743111_0.0170305; Cholelithiasis_-0.076646_0.0173764; Chronic bronchitis/emphysema | illnesses of mother_-0.078559_0.0165736; Chronic kidney disease_-0.129224_0.0334924; Chronic liver disease and cirrhosis_-0.20277_0.0434581; Codeine or tramadol medication_-0.0734819_0.0137037; Current | smoking status_-0.0411134_0.0105663; Deep venous thrombosis (dvt) | non-cancer illness code, self-reported_-0.0869066_0.0231737; Degeneration of macula and posterior pole_-0.11078_0.0272476; Diabetes | illnesses of father_-0.0755034_0.0116154; Diabetes | illnesses of mother_-0.0701288_0.0142617; Diabetes diagnosed by doctor_-0.0931083_0.0180197; Diabetes mellitus_-0.0582878_0.013845; Diaphragmatic hernia_-0.048523_0.0128176; Disorders of choroid and retina_-0.0633706_0.0172555; Dorsalgia_-0.0490458_0.0139479; Dry age-related macular degeneration (includes geographic atrophy)_-0.208181_0.0438243; Early age-related macular degeneration_-0.122983_0.0233871; Finngen Rheumatological endpoints_-0.0482007_0.0119908; Glomerulonephritis_-0.112476_0.0307083; Gonarthrosis [arthrosis of knee](FG)_-0.0622866_0.0163263; Gonarthrosis_-0.0605471_0.0168642; Ibuprofen (e.g. nurofen) | medication for pain relief, constipation, heartburn_-0.0365459_0.00908834; Ibuprofen | treatment/medication code_-0.0341034_0.00975179; Malignant neoplasm of liver and intrahepatic bile ducts (all cancers excluded)_-0.415186_0.115653; No | major dietary changes in the last 5 years_-0.0660849_0.00695054; Non-ischemic cardiomyopathy_-0.0772442_0.0209763; Nonalcoholic fatty liver disease_-0.246644_0.0677866; Obesity_-0.0866157_0.0193727; Osteoarthritis of the hip or knee_-0.0383384_0.0106976; Other (e.g. cornflakes, frosties) | cereal type_-0.0532179_0.00895119; Other retinal disorders_-0.0892777_0.0205593; Overweight, obesity and other hyperalimentation_-0.0819445_0.0192441; Paracetamol | medication for pain relief, constipation, heartburn_-0.0283343_0.00784048; Parental longevity (both parents in top 10%)_-0.0243008_0.00353685; Renal failure_-0.106433_0.0275332; Type 2 diabetes without complications_-0.0698183_0.0198114; Type 2 diabetes_-0.160831_0.031183; Wet age-related macular degeneration_-0.270925_0.0473245; White | bread type_-0.0457412_0.00742354	higher Morning/evening person (chronotype); higher Worry too long after an embarrassing experience; lower Mean corpuscular hemoglobin concentration; lower Number of days/week of vigorous physical activity 10+ minutes; lower Salad / raw vegetable intake	GCST004605; GCST006946; NEALE2_1180; NEALE2_1299; NEALE2_904	Mean corpuscular hemoglobin concentration_0.9982804_NA; Morning/evening person (chronotype)_0.9339705_NA; Number of days/week of vigorous physical activity 10+ minutes_0.998_NA; Salad / raw vegetable intake_0.952_NA; Worry too long after an embarrassing experience_0.844_NA	Mean corpuscular hemoglobin concentration_-0.0232492_0.00493487; Morning/evening person (chronotype)_0.013941_0.00326589; Number of days/week of vigorous physical activity 10+ minutes_-0.0409572_0.00656646; Salad / raw vegetable intake_-0.0118542_0.00232302; Worry too long after an embarrassing experience_0.0122942_0.00327352	NA	19:44908684:T:C	APOE	105.044	0.990562	NA	0.990562	11	trans	0.254193	0.0432202	4.0697e-09	NA	NA	Novel Target	NA	NA				NA	trans	NA	NA
ENSG00000150281	chr16	CTF1	Myocardial infarction	EFO_0000612	lower_protein_levels	SUN_2018	NEALE2_6150_1; SAIGE_411_2	Cholelithiasis, broad definition with cholecystitis; "Diabetes, insuline treatment (Kela reimbursement)" (more controls excluded); "Diabetes, varying definitions"; "Disorders of gallbladder, biliary tract and pancreas"; "Gonarthrosis,primary"; "Other diabetes, wide definition"; "Type 2 diabetes, definitions combined"; "Type 2 diabetes, strict (exclude DM1)"; Age-related macular degeneration (whether dry or wet); Back pain | pain type(s) experienced in last month; Benign neoplasm of adrenal gland; Blood clot in the leg (dvt) | blood clot, dvt, bronchitis, emphysema, asthma, rhinitis, eczema, allergy diagnosed by doctor; Butter/spreadable butter | spread type; Cholelithiasis; Cholelithiasis and cholecystitis; Chronic bronchitis/emphysema | illnesses of mother; Chronic kidney disease; Chronic liver disease and cirrhosis; Codeine or tramadol medication; Current | smoking status; Deep venous thrombosis (dvt) | non-cancer illness code, self-reported; Degeneration of macula and posterior pole; Diabetes | illnesses of father; Diabetes | illnesses of mother; Diabetes diagnosed by doctor; Diabetes mellitus; Diaphragmatic hernia; Disorders of choroid and retina; Dorsalgia; Dry age-related macular degeneration (includes geographic atrophy); Early age-related macular degeneration; Finngen Rheumatological endpoints; Glomerulonephritis; Gonarthrosis; Gonarthrosis [arthrosis of knee](FG); Ibuprofen (e.g. nurofen) | medication for pain relief, constipation, heartburn; Ibuprofen | treatment/medication code; Malignant neoplasm of liver and intrahepatic bile ducts (all cancers excluded); No | major dietary changes in the last 5 years; Non-ischemic cardiomyopathy; Nonalcoholic fatty liver disease; Obesity; Osteoarthritis of the hip or knee; Other (e.g. cornflakes, frosties) | cereal type; Other retinal disorders; Overweight, obesity and other hyperalimentation; Paracetamol | medication for pain relief, constipation, heartburn; Parental longevity (both parents in top 10%); Renal failure; Type 2 diabetes; Type 2 diabetes without complications; Wet age-related macular degeneration; White | bread type	FINNGEN_R5_C3_LIVER_INTRAHEPATIC_BILE_DUCTS_EXALLC; FINNGEN_R5_CHOLELITH_BROAD; FINNGEN_R5_DIABETES_FG; FINNGEN_R5_DM_OTHER_WIDE; FINNGEN_R5_DRY_AMD; FINNGEN_R5_E4_DIABETES; FINNGEN_R5_E4_DM2_STRICT; FINNGEN_R5_E4_DM2NOCOMP; FINNGEN_R5_GLOMER_NEPHRITIS; FINNGEN_R5_H7_AMD; FINNGEN_R5_H7_CHOROIDRETINA; FINNGEN_R5_H7_MACULADEGEN; FINNGEN_R5_H7_RETINALDISOTH; FINNGEN_R5_I9_NONISCHCARDMYOP; FINNGEN_R5_K11_CHOLELITH; FINNGEN_R5_K11_GALLBILPANC; FINNGEN_R5_KELA_DIAB_INSUL_EXMORE; FINNGEN_R5_KNEE_ARTHROSIS; FINNGEN_R5_M13_ARTHROSIS_KNEE; FINNGEN_R5_M13_ARTHROSIS_KNEE_PRIM_ICD10; FINNGEN_R5_M13_DORSALGIA; FINNGEN_R5_N14_CHRONKIDNEYDIS; FINNGEN_R5_N14_RENFAIL; FINNGEN_R5_NAFLD; FINNGEN_R5_RHEUMA_ENDPOINTS; FINNGEN_R5_RX_CODEINE_TRAMADOL; FINNGEN_R5_T2D; FINNGEN_R5_WET_AMD; GCST005047; GCST006698; GCST007092; GCST010723; NEALE2_1428_1; NEALE2_1448_1; NEALE2_1468_5; NEALE2_1538_0; NEALE2_20002_1094; NEALE2_20003_1140871310; NEALE2_20107_9; NEALE2_20110_6; NEALE2_20110_9; NEALE2_20116_2; NEALE2_2443; NEALE2_6152_5; NEALE2_6154_2; NEALE2_6154_3; NEALE2_6159_4; SAIGE_227_1; SAIGE_278; SAIGE_278_1; SAIGE_550_2; SAIGE_571; SAIGE_574; SAIGE_574_1	no_coloc	Cholelithiasis, broad definition with cholecystitis_-0.0706001_0.0167385; "Diabetes, insuline treatment (Kela reimbursement)" (more controls excluded)_-0.0727297_0.0150296; "Diabetes, varying definitions"_-0.0590754_0.0137515; "Disorders of gallbladder, biliary tract and pancreas"_-0.0699756_0.0153632; "Gonarthrosis,primary"_-0.0666615_0.016767; "Other diabetes, wide definition"_-0.0620078_0.0145073; "Type 2 diabetes, definitions combined"_-0.057695_0.0152404; "Type 2 diabetes, strict (exclude DM1)"_-0.058498_0.0152398; Age-related macular degeneration (whether dry or wet)_-0.221916_0.0365717; Back pain | pain type(s) experienced in last month_-0.0387972_0.00755472; Benign neoplasm of adrenal gland_-0.6284_0.176497; Blood clot in the leg (dvt) | blood clot, dvt, bronchitis, emphysema, asthma, rhinitis, eczema, allergy diagnosed by doctor_-0.0936857_0.0229288; Butter/spreadable butter | spread type_-0.0874359_0.00704509; Cholelithiasis and cholecystitis_-0.076912_0.0161241; Cholelithiasis_-0.0743111_0.0170305; Cholelithiasis_-0.076646_0.0173764; Chronic bronchitis/emphysema | illnesses of mother_-0.078559_0.0165736; Chronic kidney disease_-0.129224_0.0334924; Chronic liver disease and cirrhosis_-0.20277_0.0434581; Codeine or tramadol medication_-0.0734819_0.0137037; Current | smoking status_-0.0411134_0.0105663; Deep venous thrombosis (dvt) | non-cancer illness code, self-reported_-0.0869066_0.0231737; Degeneration of macula and posterior pole_-0.11078_0.0272476; Diabetes | illnesses of father_-0.0755034_0.0116154; Diabetes | illnesses of mother_-0.0701288_0.0142617; Diabetes diagnosed by doctor_-0.0931083_0.0180197; Diabetes mellitus_-0.0582878_0.013845; Diaphragmatic hernia_-0.048523_0.0128176; Disorders of choroid and retina_-0.0633706_0.0172555; Dorsalgia_-0.0490458_0.0139479; Dry age-related macular degeneration (includes geographic atrophy)_-0.208181_0.0438243; Early age-related macular degeneration_-0.122983_0.0233871; Finngen Rheumatological endpoints_-0.0482007_0.0119908; Glomerulonephritis_-0.112476_0.0307083; Gonarthrosis [arthrosis of knee](FG)_-0.0622866_0.0163263; Gonarthrosis_-0.0605471_0.0168642; Ibuprofen (e.g. nurofen) | medication for pain relief, constipation, heartburn_-0.0365459_0.00908834; Ibuprofen | treatment/medication code_-0.0341034_0.00975179; Malignant neoplasm of liver and intrahepatic bile ducts (all cancers excluded)_-0.415186_0.115653; No | major dietary changes in the last 5 years_-0.0660849_0.00695054; Non-ischemic cardiomyopathy_-0.0772442_0.0209763; Nonalcoholic fatty liver disease_-0.246644_0.0677866; Obesity_-0.0866157_0.0193727; Osteoarthritis of the hip or knee_-0.0383384_0.0106976; Other (e.g. cornflakes, frosties) | cereal type_-0.0532179_0.00895119; Other retinal disorders_-0.0892777_0.0205593; Overweight, obesity and other hyperalimentation_-0.0819445_0.0192441; Paracetamol | medication for pain relief, constipation, heartburn_-0.0283343_0.00784048; Parental longevity (both parents in top 10%)_-0.0243008_0.00353685; Renal failure_-0.106433_0.0275332; Type 2 diabetes without complications_-0.0698183_0.0198114; Type 2 diabetes_-0.160831_0.031183; Wet age-related macular degeneration_-0.270925_0.0473245; White | bread type_-0.0457412_0.00742354	higher Morning/evening person (chronotype); higher Worry too long after an embarrassing experience; lower Mean corpuscular hemoglobin concentration; lower Number of days/week of vigorous physical activity 10+ minutes; lower Salad / raw vegetable intake	GCST004605; GCST006946; NEALE2_1180; NEALE2_1299; NEALE2_904	Mean corpuscular hemoglobin concentration_0.9982804_NA; Morning/evening person (chronotype)_0.9339705_NA; Number of days/week of vigorous physical activity 10+ minutes_0.998_NA; Salad / raw vegetable intake_0.952_NA; Worry too long after an embarrassing experience_0.844_NA	Mean corpuscular hemoglobin concentration_-0.0232492_0.00493487; Morning/evening person (chronotype)_0.013941_0.00326589; Number of days/week of vigorous physical activity 10+ minutes_-0.0409572_0.00656646; Salad / raw vegetable intake_-0.0118542_0.00232302; Worry too long after an embarrassing experience_0.0122942_0.00327352	NA	19:44908684:T:C	APOE	10.6651	0.914	NA	0.914	11	trans	0.163601	0.0196115	7.29919e-17	NA	NA	Novel Target	NA	NA			['europepmc']	0.0207349	trans	NA	NA
ENSG00000036257	chr2	CUL3	Warfarin | treatment/medication code	EFO_0007010	higher_protein_levels	SUN_2018	NEALE2_20003_1140888266	NA	NA	NA	NA	NA	NA	NA	NA	NA	4:186235350:T:TTTTCTAACTTCATCACC	NA	6.52743	0.866887	NA	0.866887	1	trans	-0.817881	0.200105	4.36502e-05	NA	NA	Novel Target	NA	NA				NA	trans	NA	NA
ENSG00000107562	chr10	CXCL12	High cholesterol | non-cancer illness code, self-reported	HP_0003124	lower_protein_levels	SUN_2018	NEALE2_20002_1473; SAIGE_272_11	NA	NA	NA	NA	higher Eosinophil percentage of white cells; higher Lymphocyte counts; higher Red blood cell (erythrocyte) distribution width; higher Red cell distribution width; lower Appendicular lean mass; lower Eosinophil counts; lower Hematocrit; lower Hemoglobin concentration; lower Intra-ocular pressure, goldmann-correlated (right); lower Mean corpuscular haemoglobin; lower Mean corpuscular volume	GCST004602; GCST004604; GCST004615; GCST90000027; GCST90002298; GCST90002369; GCST90002382; GCST90002388; NEALE2_30050_raw; NEALE2_30070_raw; NEALE2_5255_raw	Appendicular lean mass_0.99994826_NA; Eosinophil counts_0.978982795043442_10:44364170:G:A; Eosinophil percentage of white cells_0.974204661632634_10:44364170:G:A; Hematocrit_0.87324786_NA; Hemoglobin concentration_0.988089_NA; Intra-ocular pressure, goldmann-correlated (right)_0.98931485_NA; Lymphocyte counts_0.969009673990741_10:44363420:C:G; Mean corpuscular haemoglobin_0.99_NA; Mean corpuscular volume_0.88790566_NA; Red blood cell (erythrocyte) distribution width_0.8828583_NA; Red cell distribution width_0.9433816_NA	Appendicular lean mass_-0.0893886_0.0192403; Eosinophil counts_-0.0457033_0.013089; Eosinophil percentage of white cells_0.125274748544203_0.0189707781895184; Hematocrit_-0.129232_0.0271206; Hemoglobin concentration_-0.153809_0.0296249; Intra-ocular pressure, goldmann-correlated (right)_-0.695143_0.151653; Lymphocyte counts_0.171411488862837_0.0204016998827667; Mean corpuscular haemoglobin_-0.181803_0.0354748; Mean corpuscular volume_-0.11242_0.0255745; Red blood cell (erythrocyte) distribution width_0.0624946_0.0155431; Red cell distribution width_0.0710568_0.0150293	NA	17:69280242:T:G	ABCA5	15151.5	1	NA	1	1	trans	0.331787	0.0613926	6.50456e-08	NA	NA	Novel Target	NA	NA			['europepmc']	0.00887591	trans	NA	NA
ENSG00000107562	chr10	CXCL12	Hyperlipidemia	EFO_0003774	lower_protein_levels	SUN_2018	SAIGE_272_1	NA	NA	NA	NA	higher Eosinophil percentage of white cells; higher Lymphocyte counts; higher Red blood cell (erythrocyte) distribution width; higher Red cell distribution width; lower Appendicular lean mass; lower Eosinophil counts; lower Hematocrit; lower Hemoglobin concentration; lower Intra-ocular pressure, goldmann-correlated (right); lower Mean corpuscular haemoglobin; lower Mean corpuscular volume	GCST004602; GCST004604; GCST004615; GCST90000027; GCST90002298; GCST90002369; GCST90002382; GCST90002388; NEALE2_30050_raw; NEALE2_30070_raw; NEALE2_5255_raw	Appendicular lean mass_0.99994826_NA; Eosinophil counts_0.978982795043442_10:44364170:G:A; Eosinophil percentage of white cells_0.974204661632634_10:44364170:G:A; Hematocrit_0.87324786_NA; Hemoglobin concentration_0.988089_NA; Intra-ocular pressure, goldmann-correlated (right)_0.98931485_NA; Lymphocyte counts_0.969009673990741_10:44363420:C:G; Mean corpuscular haemoglobin_0.99_NA; Mean corpuscular volume_0.88790566_NA; Red blood cell (erythrocyte) distribution width_0.8828583_NA; Red cell distribution width_0.9433816_NA	Appendicular lean mass_-0.0893886_0.0192403; Eosinophil counts_-0.0457033_0.013089; Eosinophil percentage of white cells_0.125274748544203_0.0189707781895184; Hematocrit_-0.129232_0.0271206; Hemoglobin concentration_-0.153809_0.0296249; Intra-ocular pressure, goldmann-correlated (right)_-0.695143_0.151653; Lymphocyte counts_0.171411488862837_0.0204016998827667; Mean corpuscular haemoglobin_-0.181803_0.0354748; Mean corpuscular volume_-0.11242_0.0255745; Red blood cell (erythrocyte) distribution width_0.0624946_0.0155431; Red cell distribution width_0.0710568_0.0150293	NA	17:69085137:A:G	ABCA6	16556.2	0.937082	NA	0.937082	1	trans	0.259278	0.0605735	1.86568e-05	NA	NA	Novel Target	NA	NA		['DPP4_SITAGLIPTIN_MONDO_0021187', 'DPP4_SITAGLIPTIN PHOSPHATE_MONDO_0021187']	['europepmc']	0.0158619	trans	NA	NA
ENSG00000180483	chr20	DEFB119	Lung cancer | illnesses of father	EFO_0001071	higher_protein_levels	SUN_2018	NEALE2_20107_3	Alzheimer disease, including avohilmo; "AlzheimerÕs disease, wide definition"; "AlzheimerÕs disease, wide definition" (more controls excluded); "Ankylosing spondylitis, strict definition"; "Dementia, including avohilmo"; "Disorder of lipoprotein metabolism, unspecified"; "Disorders of sclera, cornea, iris and ciliary body"; "Endocrine, nutritional and metabolic diseases"; "Hyperlipidaemia, other/unspecified"; "Hypothyroidism, strict autoimmune"; "Ischaemic heart disease, wide definition"; "Myocardial infarction, strict"; "Myocardial infarction, strict" (no controls excluded); "Organic, including symptomatic, mental disorders"; Acute and subacute iridocyclitis; Alzheimer disease; Alzheimer disease (more controls excluded); Alzheimer's disease; Alzheimer's disease (late onset); Alzheimer's disease/dementia | illnesses of father; Alzheimer's disease/dementia | illnesses of mother; AlzheimerÕs disease (Late onset); AlzheimerÕs disease (Late onset) (more controls excluded); Angina | non-cancer illness code, self-reported; Angina | vascular/heart problems diagnosed by doctor; Angina pectoris; Angina pectoris (no controls excluded); Ankylosing spondylitis; Ankylosing spondylitis | non-cancer illness code, self-reported; Any dementia; Any dementia (more controls excluded); Aspirin | treatment/medication code; Atenolol | treatment/medication code; Atorvastatin | treatment/medication code; Blood clot in the leg (dvt) | blood clot, dvt, bronchitis, emphysema, asthma, rhinitis, eczema, allergy diagnosed by doctor; Coronary angiopasty; Coronary angiopasty (no controls excluded); Coronary artery bypass grafting; Coronary artery bypass grafting (no controls excluded); Coronary artery disease; Coronary atherosclerosis; Coronary atherosclerosis (no controls excluded); Crohn's disease; Deep venous thrombosis (dvt) | non-cancer illness code, self-reported; Delivery; Dementia; Dementia in Alzheimer disease; Dementias; Disorders of external ear; Disorders of lipoprotein metabolism and other lipidaemias; Endometrial cancer; Ezetimibe | treatment/medication code; Ezetrol 10mg tablet | treatment/medication code; Hard cardiovascular diseases; Hearing difficulty/problems with background noise; Heart attack | vascular/heart problems diagnosed by doctor; Heart attack/myocardial infarction | non-cancer illness code, self-reported; Heart disease | illnesses of father; High blood pressure | vascular/heart problems diagnosed by doctor; High cholesterol | non-cancer illness code, self-reported; Hypercholesterolemia; Hyperlipidemia; Hypertension | non-cancer illness code, self-reported; Ill-defined and unknown causes of mortality; Iridocyclitis; Ischemic heart disease; Ischemic heart diseases; Juvenile idiopathic arthritis (oligoarticular or rheumatoid factor-negative polyarticular) [additive model]; Lipitor 10mg tablet | treatment/medication code; Major coronary heart disease event; Maternal history of Alzheimer's disease; Metabolic disorders; Mouth ulcers | mouth/teeth dental problems; Myocardial infarction; Myocardial infarction (no controls excluded); Never/rarely use spread | spread type; Oat cereal (e.g. ready brek, porridge) | cereal type; Other and unspecified iridocyclitis; Other arthritis (FG); Other degenerative diseases of the nervous system; Other specified/unspecified inflammatory spondylopathies; Other type of spread/margarine | spread type; Other/unspecified rheumatoid arthritis; Paternal history of Alzheimer's disease; Pattern 2 | hair/balding pattern; Phlebitis and thrombophlebitis; Poisoning by antibiotics; Pravastatin | treatment/medication code; Primary biliary cholangitis; Primary biliary cirrhosis; Pure hypercholesterolaemia; Reactive arthropathies; Regional enteritis; Rheumatoid arthritis; Rheumatoid arthritis and other inflammatory polyarthropathies; Rosuvastatin | treatment/medication code; Schizophrenia or delusion (more controls excluded); Simvastatin | treatment/medication code; Single spontaneous delivery; Skimmed | milk type used; Spondyloarthritis; Spondylopathies (FG); Statin medication; Status post-ami; Status post-ami (no controls excluded); Ulcerative colitis; Ulcerative colitis | non-cancer illness code, self-reported; Unstable angina (intermediate coronary syndrome); Unstable angina pectoris; Unstable angina pectoris (no controls excluded); Vigorous physical activity; Wholemeal or wholegrain | bread type; Yes, because of illness | major dietary changes in the last 5 years; Yes, because of other reasons | major dietary changes in the last 5 years	FINNGEN_R5_AD_LO; FINNGEN_R5_AD_LO_EXMORE; FINNGEN_R5_E4_ENDONUTRMET; FINNGEN_R5_E4_HYPERCHOL; FINNGEN_R5_E4_HYPERLIPNAS; FINNGEN_R5_E4_HYTHY_AI_STRICT; FINNGEN_R5_E4_LIPOPROT; FINNGEN_R5_E4_LIPOPROTNAS; FINNGEN_R5_E4_METABOLIA; FINNGEN_R5_F5_ALZHDEMENT; FINNGEN_R5_F5_DEMENTIA; FINNGEN_R5_F5_DEMENTIA_INCLAVO; FINNGEN_R5_F5_ORGANIC; FINNGEN_R5_G6_AD_WIDE; FINNGEN_R5_G6_AD_WIDE_EXMORE; FINNGEN_R5_G6_ALZHEIMER; FINNGEN_R5_G6_ALZHEIMER_EXMORE; FINNGEN_R5_G6_ALZHEIMER_INCLAVO; FINNGEN_R5_G6_NEURODEG; FINNGEN_R5_H7_IRIDOACUTE; FINNGEN_R5_H7_IRIDOCYCLITIS; FINNGEN_R5_H7_IRIDONAS; FINNGEN_R5_H7_SCLERACORNEA; FINNGEN_R5_I9_ANGINA; FINNGEN_R5_I9_ANGINA_EXNONE; FINNGEN_R5_I9_ANGIO; FINNGEN_R5_I9_ANGIO_EXNONE; FINNGEN_R5_I9_CABG; FINNGEN_R5_I9_CABG_EXNONE; FINNGEN_R5_I9_CHD; FINNGEN_R5_I9_CORATHER; FINNGEN_R5_I9_CORATHER_EXNONE; FINNGEN_R5_I9_CVD_HARD; FINNGEN_R5_I9_IHD; FINNGEN_R5_I9_ISCHHEART; FINNGEN_R5_I9_MI; FINNGEN_R5_I9_MI_EXNONE; FINNGEN_R5_I9_MI_STRICT; FINNGEN_R5_I9_MI_STRICT_EXNONE; FINNGEN_R5_I9_POSTAMI; FINNGEN_R5_I9_POSTAMI_EXNONE; FINNGEN_R5_I9_UAP; FINNGEN_R5_I9_UAP_EXNONE; FINNGEN_R5_KRA_PSY_DEMENTIA; FINNGEN_R5_KRA_PSY_DEMENTIA_EXMORE; FINNGEN_R5_KRA_PSY_SCHIZODEL_EXMORE; FINNGEN_R5_M13_ANKYLOSPON; FINNGEN_R5_M13_ANKYLOSPON_STRICT; FINNGEN_R5_M13_REACTARTH; FINNGEN_R5_M13_SPONDYLINFLAMNAS; FINNGEN_R5_NEURODEGOTH; FINNGEN_R5_O15_DELIV_SPONT; FINNGEN_R5_O15_DELIVERY; FINNGEN_R5_R18_ILL_D_UNKNO_CAUSES_MORTA; FINNGEN_R5_RHEU_ARTHRITIS_OTH; FINNGEN_R5_RHEUMA_NOS; FINNGEN_R5_RX_STATIN; FINNGEN_R5_SPONDYLOARTHRITIS; FINNGEN_R5_SPONDYLOPATHY_FG; GCST002245; GCST003129; GCST004132; GCST005194; GCST005195; GCST005528; GCST005569; GCST005581; GCST005920; GCST005923; GCST006098; GCST006464; NEALE2_1418_3; NEALE2_1428_0; NEALE2_1428_3; NEALE2_1448_3; NEALE2_1468_3; NEALE2_1538_1; NEALE2_1538_2; NEALE2_20002_1065; NEALE2_20002_1074; NEALE2_20002_1075; NEALE2_20002_1094; NEALE2_20002_1313; NEALE2_20002_1463; NEALE2_20002_1473; NEALE2_20003_1140861958; NEALE2_20003_1140866738; NEALE2_20003_1140868226; NEALE2_20003_1140888648; NEALE2_20003_1141146138; NEALE2_20003_1141146234; NEALE2_20003_1141192410; NEALE2_20003_1141192736; NEALE2_20003_1141192740; NEALE2_20107_1; NEALE2_20107_10; NEALE2_20110_10; NEALE2_2257; NEALE2_2395_2; NEALE2_6149_1; NEALE2_6150_1; NEALE2_6150_2; NEALE2_6150_4; NEALE2_6152_5; SAIGE_272_1; SAIGE_272_11; SAIGE_290_1; SAIGE_290_11; SAIGE_380; SAIGE_411; SAIGE_411_1; SAIGE_411_2; SAIGE_411_3; SAIGE_411_4; SAIGE_451; SAIGE_555_1; SAIGE_555_2; SAIGE_714; SAIGE_714_1; SAIGE_960	no_coloc	Alzheimer disease, including avohilmo_1.10502_0.183615; "AlzheimerÕs disease, wide definition" (more controls excluded)_1.20762_0.186177; "AlzheimerÕs disease, wide definition"_1.08222_0.168386; "Ankylosing spondylitis, strict definition"_1.13392_0.138664; "Dementia, including avohilmo"_0.903711_0.145088; "Disorder of lipoprotein metabolism, unspecified"_0.866455_0.187054; "Disorders of sclera, cornea, iris and ciliary body"_0.29979_0.0400492; "Endocrine, nutritional and metabolic diseases"_0.11091_0.0287382; "Hyperlipidaemia, other/unspecified"_0.726937_0.106104; "Hypothyroidism, strict autoimmune"_0.18361_0.0483932; "Ischaemic heart disease, wide definition"_0.37296_0.0531044; "Myocardial infarction, strict" (no controls excluded)_0.30742_0.0633143; "Myocardial infarction, strict"_0.419664_0.0683243; "Organic, including symptomatic, mental disorders"_0.674024_0.116982; Acute and subacute iridocyclitis_0.732369_0.0776751; Alzheimer disease (more controls excluded)_1.22193_0.203318; Alzheimer disease_1.02522_0.180215; Alzheimer's disease (late onset)_0.938879_0.14179; Alzheimer's disease_1.80451_0.390373; Alzheimer's disease/dementia | illnesses of father_0.386815_0.0668509; Alzheimer's disease/dementia | illnesses of mother_0.530668_0.0701288; AlzheimerÕs disease (Late onset) (more controls excluded)_1.34295_0.232479; AlzheimerÕs disease (Late onset)_1.13267_0.207997; Angina | non-cancer illness code, self-reported_0.475358_0.0738104; Angina | vascular/heart problems diagnosed by doctor_0.493587_0.0746516; Angina pectoris (no controls excluded)_0.377731_0.0626272; Angina pectoris_0.438045_0.066272; Angina pectoris_0.471284_0.0698598; Ankylosing spondylitis | non-cancer illness code, self-reported_1.09257_0.103614; Ankylosing spondylitis_1.2752_0.120838; Any dementia (more controls excluded)_0.867815_0.15073; Any dementia_0.822459_0.145839; Aspirin | treatment/medication code_0.209055_0.0346665; Atenolol | treatment/medication code_0.160681_0.0450536; Atorvastatin | treatment/medication code_0.921686_0.119469; Blood clot in the leg (dvt) | blood clot, dvt, bronchitis, emphysema, asthma, rhinitis, eczema, allergy diagnosed by doctor_0.48837_0.138714; Coronary angiopasty (no controls excluded)_0.283441_0.0741582; Coronary angiopasty_0.413586_0.0794763; Coronary artery bypass grafting (no controls excluded)_0.47185_0.0944191; Coronary artery bypass grafting_0.589714_0.105102; Coronary artery disease_0.36441_0.0485175; Coronary artery disease_0.366087_0.0466152; Coronary atherosclerosis (no controls excluded)_0.349682_0.0576767; Coronary atherosclerosis_0.397968_0.0606207; Coronary atherosclerosis_0.527669_0.0751257; Crohn's disease_0.182742_0.0332538; Deep venous thrombosis (dvt) | non-cancer illness code, self-reported_0.490513_0.139829; Delivery_0.135427_0.0356353; Dementia in Alzheimer disease_1.09556_0.217404; Dementia_0.916808_0.146624; Dementias_0.781937_0.184382; Disorders of external ear_0.269477_0.0618627; Disorders of lipoprotein metabolism and other lipidaemias_0.987716_0.117541; Endometrial cancer_0.0959118_0.0260614; Ezetimibe | treatment/medication code_1.21112_0.191151; Ezetrol 10mg tablet | treatment/medication code_1.06627_0.213226; Hard cardiovascular diseases_0.247756_0.0500626; Hearing difficulty/problems with background noise_0.0336276_0.0086604; Heart attack | vascular/heart problems diagnosed by doctor_0.464784_0.0819567; Heart attack/myocardial infarction | non-cancer illness code, self-reported_0.484012_0.0832516; Heart disease | illnesses of father_0.138915_0.0254745; High blood pressure | vascular/heart problems diagnosed by doctor_0.0917356_0.0195112; High cholesterol | non-cancer illness code, self-reported_0.976302_0.114115; Hypercholesterolemia_0.0528531_0.0145362; Hypercholesterolemia_0.794051_0.095983; Hyperlipidemia_0.782872_0.0943895; Hypertension | non-cancer illness code, self-reported_0.0916257_0.0193303; Ill-defined and unknown causes of mortality_0.458709_0.125174; Iridocyclitis_0.753663_0.0778786; Ischemic heart disease_0.380328_0.056209; Ischemic heart diseases_0.370561_0.0538099; Juvenile idiopathic arthritis (oligoarticular or rheumatoid factor-negative polyarticular) [additive model]_0.983627_0.153876; Lipitor 10mg tablet | treatment/medication code_0.891364_0.122014; Major coronary heart disease event_0.37229_0.0604284; Maternal history of Alzheimer's disease_0.427577_0.056634; Metabolic disorders_0.614405_0.0796058; Mouth ulcers | mouth/teeth dental problems_0.0659923_0.0139597; Myocardial infarction (no controls excluded)_0.263638_0.0611315; Myocardial infarction_0.376266_0.066238; Myocardial infarction_0.463925_0.0773766; Never/rarely use spread | spread type_0.142463_0.0355201; Oat cereal (e.g. ready brek, porridge) | cereal type_0.0786507_0.0214814; Other and unspecified iridocyclitis_0.552613_0.130151; Other arthritis (FG)_0.20846_0.0482355; Other degenerative diseases of the nervous system_0.83968_0.156796; Other degenerative diseases of the nervous system_0.867087_0.163487; Other specified/unspecified inflammatory spondylopathies_0.500675_0.103925; Other type of spread/margarine | spread type_0.182608_0.0275724; Other/unspecified rheumatoid arthritis_0.341567_0.0622712; Paternal history of Alzheimer's disease_0.37854_0.0594546; Pattern 2 | hair/balding pattern_0.10653_0.0299544; Phlebitis and thrombophlebitis_0.804416_0.206128; Poisoning by antibiotics_0.0703746_0.0182493; Pravastatin | treatment/medication code_0.525311_0.128018; Primary biliary cholangitis_0.305937_0.0686826; Primary biliary cirrhosis_0.384785_0.0717082; Pure hypercholesterolaemia_1.04095_0.132033; Reactive arthropathies_0.2993_0.0700826; Regional enteritis_0.198978_0.0570772; Rheumatoid arthritis and other inflammatory polyarthropathies_0.25564_0.0379889; Rheumatoid arthritis_0.222144_0.0383021; Rheumatoid arthritis_0.23491_0.0592535; Rosuvastatin | treatment/medication code_1.08529_0.174937; Schizophrenia or delusion (more controls excluded)_0.393391_0.104562; Simvastatin | treatment/medication code_0.651703_0.0754652; Single spontaneous delivery_0.142702_0.0362195; Skimmed | milk type used_0.122382_0.0267439; Spondyloarthritis_0.281885_0.0645672; Spondylopathies (FG)_0.426077_0.0945516; Statin medication_1.71102_0.172736; Status post-ami (no controls excluded)_0.573347_0.16238; Status post-ami_0.7071_0.166812; Ulcerative colitis | non-cancer illness code, self-reported_0.35134_0.060799; Ulcerative colitis_0.194582_0.0424083; Unstable angina (intermediate coronary syndrome)_0.35173_0.0756583; Unstable angina pectoris (no controls excluded)_0.278674_0.0759915; Unstable angina pectoris_0.308347_0.0794369; Vigorous physical activity_0.0226184_0.00507953; Wholemeal or wholegrain | bread type_0.0849338_0.0218833; Yes, because of illness | major dietary changes in the last 5 years_0.147116_0.0340609; Yes, because of other reasons | major dietary changes in the last 5 years_0.117948_0.0204307	higher Cholesterol, total; higher LDL cholesterol; lower Hip circumference	GCST002221; GCST002222; NEALE2_49_raw	Cholesterol, total_0.99999917_NA; Hip circumference_0.998_NA; LDL cholesterol_1_NA	Cholesterol, total_0.906136_0.103534; Hip circumference_-0.456991_0.0906068; LDL cholesterol_1.43051_0.16113	NA	12:882544:T:C	RAD52	73.7736	0.986	NA	0.986	13	trans	-0.0683403	0.0149188	4.63158e-06	NA	NA	Novel Target	NA	NA				NA	trans	NA	NA
ENSG00000180483	chr20	DEFB119	Vigorous physical activity	EFO_0008002	lower_protein_levels	SUN_2018	GCST006098	Cholelithiasis, broad definition with cholecystitis; "Diseases of arteries, arterioles and capillaries"; "Disorders of gallbladder, biliary tract and pancreas"; "Hypothyroidism, other/unspecified"; "Hypothyroidism, drug reimbursement"; "Thyrotoxicosis, other and/or unspecified"; "Type 1 diabetes, wide definition, subgroup 1"; "Type 1 diabetes, wide definition"; Adrenocortical insufficiency/addison's disease | non-cancer illness code, self-reported; Age-related macular degeneration (whether dry or wet); Asthma; Back pain | pain type(s) experienced in last month; Blood clot in the leg (dvt) | blood clot, dvt, bronchitis, emphysema, asthma, rhinitis, eczema, allergy diagnosed by doctor; Butter/spreadable butter | spread type; Celiac disease; Cholelithiasis; Cholelithiasis and cholecystitis; Codeine or tramadol medication; Coeliac disease; Deep venous thrombosis (dvt) | non-cancer illness code, self-reported; Diabetic nephropathy; Diabetic nephropathy (more controls excluded); Diseases of the musculoskeletal system and connective tissue; Disorders of the thyroid gland; Drug-induced hypoglycaemia without coma; Dry age-related macular degeneration (includes geographic atrophy); Early age-related macular degeneration; Fludrocortisone | treatment/medication code; Full cream | milk type used; Ibuprofen (e.g. nurofen) | medication for pain relief, constipation, heartburn; Insulin | medication for cholesterol, blood pressure, diabetes, or take exogenous hormones; Interstitial lung disease endpoints; Intestinal malabsorption (non-celiac); Lung cancer | illnesses of father; Lymphoid leukemia; Lymphoid leukemia, chronic; Malabsorption/coeliac disease | non-cancer illness code, self-reported; Malignant neoplasm of liver and intrahepatic bile ducts; Malignant neoplasm of liver and intrahepatic bile ducts (all cancers excluded); Membranous nephropathy; Multiple sclerosis; No | major dietary changes in the last 5 years; Obesity; Osteoarthritis of the hip or knee; Osteoarthritis; localized; Osteoarthrosis; Other (e.g. cornflakes, frosties) | cereal type; Other diseases of the digestive system; Parental longevity (both parents in top 10%); Prolapsed disc/slipped disc | non-cancer illness code, self-reported; Psoriasis | non-cancer illness code, self-reported; Thyrotoxicosis; Thyrotoxicosis with diffuse goitre; Type 1 diabetes; Type 1 diabetes with other specified/multiple/unspecified complications; Type 1 diabetes without complications; Wet age-related macular degeneration; White | bread type	FINNGEN_R5_C3_LIVER_INTRAHEPATIC_BILE_DUCTS; FINNGEN_R5_C3_LIVER_INTRAHEPATIC_BILE_DUCTS_EXALLC; FINNGEN_R5_CHOLELITH_BROAD; FINNGEN_R5_DM_NEPHROPATHY; FINNGEN_R5_DM_NEPHROPATHY_EXMORE; FINNGEN_R5_DRY_AMD; FINNGEN_R5_E4_DM1; FINNGEN_R5_E4_DM1NASCOMP; FINNGEN_R5_E4_DM1NOCOMP; FINNGEN_R5_E4_HYPODRUG; FINNGEN_R5_E4_HYTHYNAS; FINNGEN_R5_E4_THYROID; FINNGEN_R5_E4_THYTOXGOITDIF; FINNGEN_R5_E4_THYTOXNAS; FINNGEN_R5_H7_AMD; FINNGEN_R5_HYPOTHY_REIMB; FINNGEN_R5_I9_DOAAC; FINNGEN_R5_ILD_ENDPOINTS; FINNGEN_R5_K11_CHOLELITH; FINNGEN_R5_K11_COELIAC; FINNGEN_R5_K11_GALLBILPANC; FINNGEN_R5_K11_OTHDIG; FINNGEN_R5_M13_MUSCULOSKELETAL; FINNGEN_R5_RX_CODEINE_TRAMADOL; FINNGEN_R5_T1D_WIDE; FINNGEN_R5_T1D_WIDE1; FINNGEN_R5_THYROTOXICOSIS; FINNGEN_R5_WET_AMD; GCST005523; GCST005531; GCST006698; GCST007092; GCST010005; GCST010723; NEALE2_1418_1; NEALE2_1428_1; NEALE2_1448_1; NEALE2_1468_5; NEALE2_1538_0; NEALE2_20002_1094; NEALE2_20002_1234; NEALE2_20002_1312; NEALE2_20002_1453; NEALE2_20002_1456; NEALE2_20003_1140884672; NEALE2_20107_3; NEALE2_6152_5; NEALE2_6153_3; NEALE2_6154_2; NEALE2_6159_4; SAIGE_204_1; SAIGE_204_12; SAIGE_278_1; SAIGE_495; SAIGE_557; SAIGE_557_1; SAIGE_574; SAIGE_574_1; SAIGE_740; SAIGE_740_1	no_coloc	Cholelithiasis, broad definition with cholecystitis_-0.190161_0.0487242; "Diseases of arteries, arterioles and capillaries"_-0.104644_0.0264473; "Disorders of gallbladder, biliary tract and pancreas"_-0.201214_0.0454631; "Hypothyroidism, other/unspecified"_-0.11538_0.0252963; "Hypothyroidism, drug reimbursement"_-0.139483_0.0391847; "Thyrotoxicosis, other and/or unspecified"_-0.198945_0.0506373; "Type 1 diabetes, wide definition, subgroup 1"_-0.186337_0.0488976; "Type 1 diabetes, wide definition"_-0.148486_0.0418986; Adrenocortical insufficiency/addison's disease | non-cancer illness code, self-reported_-0.979418_0.220662; Age-related macular degeneration (whether dry or wet)_-0.521223_0.103559; Asthma_-0.273337_0.0325793; Back pain | pain type(s) experienced in last month_-0.0749351_0.0196762; Blood clot in the leg (dvt) | blood clot, dvt, bronchitis, emphysema, asthma, rhinitis, eczema, allergy diagnosed by doctor_-0.258566_0.0588031; Butter/spreadable butter | spread type_-0.254432_0.034861; Celiac disease_-0.892899_0.0970577; Celiac disease_-6.67585_0.705011; Cholelithiasis and cholecystitis_-0.209018_0.0530611; Cholelithiasis_-0.204252_0.0496469; Cholelithiasis_-0.207063_0.056324; Codeine or tramadol medication_-0.19136_0.0397595; Coeliac disease_-0.998689_0.105283; Deep venous thrombosis (dvt) | non-cancer illness code, self-reported_-0.245575_0.0588941; Diabetic nephropathy (more controls excluded)_-0.383855_0.103851; Diabetic nephropathy_-0.374078_0.103054; Diseases of the musculoskeletal system and connective tissue_-0.061159_0.0153949; Disorders of the thyroid gland_-0.12541_0.023168; Drug-induced hypoglycaemia without coma_-0.706149_0.171736; Dry age-related macular degeneration (includes geographic atrophy)_-0.438782_0.121; Early age-related macular degeneration_-0.0886375_0.025303; Early age-related macular degeneration_-0.288983_0.0699113; Fludrocortisone | treatment/medication code_-0.951217_0.200924; Full cream | milk type used_-0.158377_0.0355696; Ibuprofen (e.g. nurofen) | medication for pain relief, constipation, heartburn_-0.103013_0.0289257; Insulin | medication for cholesterol, blood pressure, diabetes, or take exogenous hormones_-0.476652_0.100037; Interstitial lung disease endpoints_-0.0960403_0.0241902; Intestinal malabsorption (non-celiac)_-0.809491_0.0899561; Lung cancer | illnesses of father_-0.0683403_0.0149188; Lymphoid leukemia_-0.364701_0.0989998; Lymphoid leukemia, chronic_-0.367579_0.105237; Malabsorption/coeliac disease | non-cancer illness code, self-reported_-1.02845_0.145747; Malignant neoplasm of liver and intrahepatic bile ducts (all cancers excluded)_-1.54036_0.345929; Malignant neoplasm of liver and intrahepatic bile ducts_-1.50896_0.345512; Membranous nephropathy_-0.399242_0.0916067; Multiple sclerosis_-0.320206_0.0536838; No | major dietary changes in the last 5 years_-0.182826_0.029117; Obesity_-0.184553_0.0511913; Osteoarthritis of the hip or knee_-0.109309_0.0290553; Osteoarthritis; localized_-0.147943_0.0414361; Osteoarthrosis_-0.115761_0.0329908; Other (e.g. cornflakes, frosties) | cereal type_-0.0982065_0.0243593; Other diseases of the digestive system_-0.192894_0.0347568; Parental longevity (both parents in top 10%)_-0.0453248_0.0102533; Prolapsed disc/slipped disc | non-cancer illness code, self-reported_-0.136839_0.0340397; Psoriasis | non-cancer illness code, self-reported_-0.279931_0.044715; Thyrotoxicosis with diffuse goitre_-0.299336_0.0585744; Thyrotoxicosis_-0.215691_0.0460859; Type 1 diabetes with other specified/multiple/unspecified complications_-0.19766_0.0564107; Type 1 diabetes without complications_-0.198316_0.0492907; Type 1 diabetes_-0.171428_0.0443686; Wet age-related macular degeneration_-0.654327_0.134175; White | bread type_-0.132281_0.026497	higher Hip circumference; lower Cholesterol, total; lower LDL cholesterol	GCST002221; GCST002222; NEALE2_49_raw	Cholesterol, total_0.99999917_NA; Hip circumference_0.998_NA; LDL cholesterol_1_NA	Cholesterol, total_-0.906136_0.103534; Hip circumference_0.456991_0.0906068; LDL cholesterol_-1.43051_0.16113	NA	19:44908684:T:C	APOE	178.842	0.831	NA	0.831	3	trans	0.0226184	0.00507953	8.47419e-06	NA	NA	Novel Target	NA	NA				NA	trans	NA	NA
ENSG00000180483	chr20	DEFB119	Full cream | milk type used	EFO_0008111	higher_protein_levels	SUN_2018	NEALE2_1418_1	Alzheimer disease, including avohilmo; "AlzheimerÕs disease, wide definition"; "AlzheimerÕs disease, wide definition" (more controls excluded); "Ankylosing spondylitis, strict definition"; "Dementia, including avohilmo"; "Disorder of lipoprotein metabolism, unspecified"; "Disorders of sclera, cornea, iris and ciliary body"; "Endocrine, nutritional and metabolic diseases"; "Hyperlipidaemia, other/unspecified"; "Hypothyroidism, strict autoimmune"; "Ischaemic heart disease, wide definition"; "Myocardial infarction, strict"; "Myocardial infarction, strict" (no controls excluded); "Organic, including symptomatic, mental disorders"; Acute and subacute iridocyclitis; Alzheimer disease; Alzheimer disease (more controls excluded); Alzheimer's disease; Alzheimer's disease (late onset); Alzheimer's disease/dementia | illnesses of father; Alzheimer's disease/dementia | illnesses of mother; AlzheimerÕs disease (Late onset); AlzheimerÕs disease (Late onset) (more controls excluded); Angina | non-cancer illness code, self-reported; Angina | vascular/heart problems diagnosed by doctor; Angina pectoris; Angina pectoris (no controls excluded); Ankylosing spondylitis; Ankylosing spondylitis | non-cancer illness code, self-reported; Any dementia; Any dementia (more controls excluded); Aspirin | treatment/medication code; Atenolol | treatment/medication code; Atorvastatin | treatment/medication code; Blood clot in the leg (dvt) | blood clot, dvt, bronchitis, emphysema, asthma, rhinitis, eczema, allergy diagnosed by doctor; Coronary angiopasty; Coronary angiopasty (no controls excluded); Coronary artery bypass grafting; Coronary artery bypass grafting (no controls excluded); Coronary artery disease; Coronary atherosclerosis; Coronary atherosclerosis (no controls excluded); Crohn's disease; Deep venous thrombosis (dvt) | non-cancer illness code, self-reported; Delivery; Dementia; Dementia in Alzheimer disease; Dementias; Disorders of external ear; Disorders of lipoprotein metabolism and other lipidaemias; Endometrial cancer; Ezetimibe | treatment/medication code; Ezetrol 10mg tablet | treatment/medication code; Hard cardiovascular diseases; Hearing difficulty/problems with background noise; Heart attack | vascular/heart problems diagnosed by doctor; Heart attack/myocardial infarction | non-cancer illness code, self-reported; Heart disease | illnesses of father; High blood pressure | vascular/heart problems diagnosed by doctor; High cholesterol | non-cancer illness code, self-reported; Hypercholesterolemia; Hyperlipidemia; Hypertension | non-cancer illness code, self-reported; Ill-defined and unknown causes of mortality; Iridocyclitis; Ischemic heart disease; Ischemic heart diseases; Juvenile idiopathic arthritis (oligoarticular or rheumatoid factor-negative polyarticular) [additive model]; Lipitor 10mg tablet | treatment/medication code; Major coronary heart disease event; Maternal history of Alzheimer's disease; Metabolic disorders; Mouth ulcers | mouth/teeth dental problems; Myocardial infarction; Myocardial infarction (no controls excluded); Never/rarely use spread | spread type; Oat cereal (e.g. ready brek, porridge) | cereal type; Other and unspecified iridocyclitis; Other arthritis (FG); Other degenerative diseases of the nervous system; Other specified/unspecified inflammatory spondylopathies; Other type of spread/margarine | spread type; Other/unspecified rheumatoid arthritis; Paternal history of Alzheimer's disease; Pattern 2 | hair/balding pattern; Phlebitis and thrombophlebitis; Poisoning by antibiotics; Pravastatin | treatment/medication code; Primary biliary cholangitis; Primary biliary cirrhosis; Pure hypercholesterolaemia; Reactive arthropathies; Regional enteritis; Rheumatoid arthritis; Rheumatoid arthritis and other inflammatory polyarthropathies; Rosuvastatin | treatment/medication code; Schizophrenia or delusion (more controls excluded); Simvastatin | treatment/medication code; Single spontaneous delivery; Skimmed | milk type used; Spondyloarthritis; Spondylopathies (FG); Statin medication; Status post-ami; Status post-ami (no controls excluded); Ulcerative colitis; Ulcerative colitis | non-cancer illness code, self-reported; Unstable angina (intermediate coronary syndrome); Unstable angina pectoris; Unstable angina pectoris (no controls excluded); Vigorous physical activity; Wholemeal or wholegrain | bread type; Yes, because of illness | major dietary changes in the last 5 years; Yes, because of other reasons | major dietary changes in the last 5 years	FINNGEN_R5_AD_LO; FINNGEN_R5_AD_LO_EXMORE; FINNGEN_R5_E4_ENDONUTRMET; FINNGEN_R5_E4_HYPERCHOL; FINNGEN_R5_E4_HYPERLIPNAS; FINNGEN_R5_E4_HYTHY_AI_STRICT; FINNGEN_R5_E4_LIPOPROT; FINNGEN_R5_E4_LIPOPROTNAS; FINNGEN_R5_E4_METABOLIA; FINNGEN_R5_F5_ALZHDEMENT; FINNGEN_R5_F5_DEMENTIA; FINNGEN_R5_F5_DEMENTIA_INCLAVO; FINNGEN_R5_F5_ORGANIC; FINNGEN_R5_G6_AD_WIDE; FINNGEN_R5_G6_AD_WIDE_EXMORE; FINNGEN_R5_G6_ALZHEIMER; FINNGEN_R5_G6_ALZHEIMER_EXMORE; FINNGEN_R5_G6_ALZHEIMER_INCLAVO; FINNGEN_R5_G6_NEURODEG; FINNGEN_R5_H7_IRIDOACUTE; FINNGEN_R5_H7_IRIDOCYCLITIS; FINNGEN_R5_H7_IRIDONAS; FINNGEN_R5_H7_SCLERACORNEA; FINNGEN_R5_I9_ANGINA; FINNGEN_R5_I9_ANGINA_EXNONE; FINNGEN_R5_I9_ANGIO; FINNGEN_R5_I9_ANGIO_EXNONE; FINNGEN_R5_I9_CABG; FINNGEN_R5_I9_CABG_EXNONE; FINNGEN_R5_I9_CHD; FINNGEN_R5_I9_CORATHER; FINNGEN_R5_I9_CORATHER_EXNONE; FINNGEN_R5_I9_CVD_HARD; FINNGEN_R5_I9_IHD; FINNGEN_R5_I9_ISCHHEART; FINNGEN_R5_I9_MI; FINNGEN_R5_I9_MI_EXNONE; FINNGEN_R5_I9_MI_STRICT; FINNGEN_R5_I9_MI_STRICT_EXNONE; FINNGEN_R5_I9_POSTAMI; FINNGEN_R5_I9_POSTAMI_EXNONE; FINNGEN_R5_I9_UAP; FINNGEN_R5_I9_UAP_EXNONE; FINNGEN_R5_KRA_PSY_DEMENTIA; FINNGEN_R5_KRA_PSY_DEMENTIA_EXMORE; FINNGEN_R5_KRA_PSY_SCHIZODEL_EXMORE; FINNGEN_R5_M13_ANKYLOSPON; FINNGEN_R5_M13_ANKYLOSPON_STRICT; FINNGEN_R5_M13_REACTARTH; FINNGEN_R5_M13_SPONDYLINFLAMNAS; FINNGEN_R5_NEURODEGOTH; FINNGEN_R5_O15_DELIV_SPONT; FINNGEN_R5_O15_DELIVERY; FINNGEN_R5_R18_ILL_D_UNKNO_CAUSES_MORTA; FINNGEN_R5_RHEU_ARTHRITIS_OTH; FINNGEN_R5_RHEUMA_NOS; FINNGEN_R5_RX_STATIN; FINNGEN_R5_SPONDYLOARTHRITIS; FINNGEN_R5_SPONDYLOPATHY_FG; GCST002245; GCST003129; GCST004132; GCST005194; GCST005195; GCST005528; GCST005569; GCST005581; GCST005920; GCST005923; GCST006098; GCST006464; NEALE2_1418_3; NEALE2_1428_0; NEALE2_1428_3; NEALE2_1448_3; NEALE2_1468_3; NEALE2_1538_1; NEALE2_1538_2; NEALE2_20002_1065; NEALE2_20002_1074; NEALE2_20002_1075; NEALE2_20002_1094; NEALE2_20002_1313; NEALE2_20002_1463; NEALE2_20002_1473; NEALE2_20003_1140861958; NEALE2_20003_1140866738; NEALE2_20003_1140868226; NEALE2_20003_1140888648; NEALE2_20003_1141146138; NEALE2_20003_1141146234; NEALE2_20003_1141192410; NEALE2_20003_1141192736; NEALE2_20003_1141192740; NEALE2_20107_1; NEALE2_20107_10; NEALE2_20110_10; NEALE2_2257; NEALE2_2395_2; NEALE2_6149_1; NEALE2_6150_1; NEALE2_6150_2; NEALE2_6150_4; NEALE2_6152_5; SAIGE_272_1; SAIGE_272_11; SAIGE_290_1; SAIGE_290_11; SAIGE_380; SAIGE_411; SAIGE_411_1; SAIGE_411_2; SAIGE_411_3; SAIGE_411_4; SAIGE_451; SAIGE_555_1; SAIGE_555_2; SAIGE_714; SAIGE_714_1; SAIGE_960	no_coloc	Alzheimer disease, including avohilmo_1.10502_0.183615; "AlzheimerÕs disease, wide definition" (more controls excluded)_1.20762_0.186177; "AlzheimerÕs disease, wide definition"_1.08222_0.168386; "Ankylosing spondylitis, strict definition"_1.13392_0.138664; "Dementia, including avohilmo"_0.903711_0.145088; "Disorder of lipoprotein metabolism, unspecified"_0.866455_0.187054; "Disorders of sclera, cornea, iris and ciliary body"_0.29979_0.0400492; "Endocrine, nutritional and metabolic diseases"_0.11091_0.0287382; "Hyperlipidaemia, other/unspecified"_0.726937_0.106104; "Hypothyroidism, strict autoimmune"_0.18361_0.0483932; "Ischaemic heart disease, wide definition"_0.37296_0.0531044; "Myocardial infarction, strict" (no controls excluded)_0.30742_0.0633143; "Myocardial infarction, strict"_0.419664_0.0683243; "Organic, including symptomatic, mental disorders"_0.674024_0.116982; Acute and subacute iridocyclitis_0.732369_0.0776751; Alzheimer disease (more controls excluded)_1.22193_0.203318; Alzheimer disease_1.02522_0.180215; Alzheimer's disease (late onset)_0.938879_0.14179; Alzheimer's disease_1.80451_0.390373; Alzheimer's disease/dementia | illnesses of father_0.386815_0.0668509; Alzheimer's disease/dementia | illnesses of mother_0.530668_0.0701288; AlzheimerÕs disease (Late onset) (more controls excluded)_1.34295_0.232479; AlzheimerÕs disease (Late onset)_1.13267_0.207997; Angina | non-cancer illness code, self-reported_0.475358_0.0738104; Angina | vascular/heart problems diagnosed by doctor_0.493587_0.0746516; Angina pectoris (no controls excluded)_0.377731_0.0626272; Angina pectoris_0.438045_0.066272; Angina pectoris_0.471284_0.0698598; Ankylosing spondylitis | non-cancer illness code, self-reported_1.09257_0.103614; Ankylosing spondylitis_1.2752_0.120838; Any dementia (more controls excluded)_0.867815_0.15073; Any dementia_0.822459_0.145839; Aspirin | treatment/medication code_0.209055_0.0346665; Atenolol | treatment/medication code_0.160681_0.0450536; Atorvastatin | treatment/medication code_0.921686_0.119469; Blood clot in the leg (dvt) | blood clot, dvt, bronchitis, emphysema, asthma, rhinitis, eczema, allergy diagnosed by doctor_0.48837_0.138714; Coronary angiopasty (no controls excluded)_0.283441_0.0741582; Coronary angiopasty_0.413586_0.0794763; Coronary artery bypass grafting (no controls excluded)_0.47185_0.0944191; Coronary artery bypass grafting_0.589714_0.105102; Coronary artery disease_0.36441_0.0485175; Coronary artery disease_0.366087_0.0466152; Coronary atherosclerosis (no controls excluded)_0.349682_0.0576767; Coronary atherosclerosis_0.397968_0.0606207; Coronary atherosclerosis_0.527669_0.0751257; Crohn's disease_0.182742_0.0332538; Deep venous thrombosis (dvt) | non-cancer illness code, self-reported_0.490513_0.139829; Delivery_0.135427_0.0356353; Dementia in Alzheimer disease_1.09556_0.217404; Dementia_0.916808_0.146624; Dementias_0.781937_0.184382; Disorders of external ear_0.269477_0.0618627; Disorders of lipoprotein metabolism and other lipidaemias_0.987716_0.117541; Endometrial cancer_0.0959118_0.0260614; Ezetimibe | treatment/medication code_1.21112_0.191151; Ezetrol 10mg tablet | treatment/medication code_1.06627_0.213226; Hard cardiovascular diseases_0.247756_0.0500626; Hearing difficulty/problems with background noise_0.0336276_0.0086604; Heart attack | vascular/heart problems diagnosed by doctor_0.464784_0.0819567; Heart attack/myocardial infarction | non-cancer illness code, self-reported_0.484012_0.0832516; Heart disease | illnesses of father_0.138915_0.0254745; High blood pressure | vascular/heart problems diagnosed by doctor_0.0917356_0.0195112; High cholesterol | non-cancer illness code, self-reported_0.976302_0.114115; Hypercholesterolemia_0.0528531_0.0145362; Hypercholesterolemia_0.794051_0.095983; Hyperlipidemia_0.782872_0.0943895; Hypertension | non-cancer illness code, self-reported_0.0916257_0.0193303; Ill-defined and unknown causes of mortality_0.458709_0.125174; Iridocyclitis_0.753663_0.0778786; Ischemic heart disease_0.380328_0.056209; Ischemic heart diseases_0.370561_0.0538099; Juvenile idiopathic arthritis (oligoarticular or rheumatoid factor-negative polyarticular) [additive model]_0.983627_0.153876; Lipitor 10mg tablet | treatment/medication code_0.891364_0.122014; Major coronary heart disease event_0.37229_0.0604284; Maternal history of Alzheimer's disease_0.427577_0.056634; Metabolic disorders_0.614405_0.0796058; Mouth ulcers | mouth/teeth dental problems_0.0659923_0.0139597; Myocardial infarction (no controls excluded)_0.263638_0.0611315; Myocardial infarction_0.376266_0.066238; Myocardial infarction_0.463925_0.0773766; Never/rarely use spread | spread type_0.142463_0.0355201; Oat cereal (e.g. ready brek, porridge) | cereal type_0.0786507_0.0214814; Other and unspecified iridocyclitis_0.552613_0.130151; Other arthritis (FG)_0.20846_0.0482355; Other degenerative diseases of the nervous system_0.83968_0.156796; Other degenerative diseases of the nervous system_0.867087_0.163487; Other specified/unspecified inflammatory spondylopathies_0.500675_0.103925; Other type of spread/margarine | spread type_0.182608_0.0275724; Other/unspecified rheumatoid arthritis_0.341567_0.0622712; Paternal history of Alzheimer's disease_0.37854_0.0594546; Pattern 2 | hair/balding pattern_0.10653_0.0299544; Phlebitis and thrombophlebitis_0.804416_0.206128; Poisoning by antibiotics_0.0703746_0.0182493; Pravastatin | treatment/medication code_0.525311_0.128018; Primary biliary cholangitis_0.305937_0.0686826; Primary biliary cirrhosis_0.384785_0.0717082; Pure hypercholesterolaemia_1.04095_0.132033; Reactive arthropathies_0.2993_0.0700826; Regional enteritis_0.198978_0.0570772; Rheumatoid arthritis and other inflammatory polyarthropathies_0.25564_0.0379889; Rheumatoid arthritis_0.222144_0.0383021; Rheumatoid arthritis_0.23491_0.0592535; Rosuvastatin | treatment/medication code_1.08529_0.174937; Schizophrenia or delusion (more controls excluded)_0.393391_0.104562; Simvastatin | treatment/medication code_0.651703_0.0754652; Single spontaneous delivery_0.142702_0.0362195; Skimmed | milk type used_0.122382_0.0267439; Spondyloarthritis_0.281885_0.0645672; Spondylopathies (FG)_0.426077_0.0945516; Statin medication_1.71102_0.172736; Status post-ami (no controls excluded)_0.573347_0.16238; Status post-ami_0.7071_0.166812; Ulcerative colitis | non-cancer illness code, self-reported_0.35134_0.060799; Ulcerative colitis_0.194582_0.0424083; Unstable angina (intermediate coronary syndrome)_0.35173_0.0756583; Unstable angina pectoris (no controls excluded)_0.278674_0.0759915; Unstable angina pectoris_0.308347_0.0794369; Vigorous physical activity_0.0226184_0.00507953; Wholemeal or wholegrain | bread type_0.0849338_0.0218833; Yes, because of illness | major dietary changes in the last 5 years_0.147116_0.0340609; Yes, because of other reasons | major dietary changes in the last 5 years_0.117948_0.0204307	higher Cholesterol, total; higher LDL cholesterol; lower Hip circumference	GCST002221; GCST002222; NEALE2_49_raw	Cholesterol, total_0.99999917_NA; Hip circumference_0.998_NA; LDL cholesterol_1_NA	Cholesterol, total_0.906136_0.103534; Hip circumference_-0.456991_0.0906068; LDL cholesterol_1.43051_0.16113	NA	19:44909976:G:T	APOE	146.599	0.806958	NA	0.806958	3	trans	-0.158377	0.0355696	8.48367e-06	NA	NA	Novel Target	NA	NA				NA	trans	NA	NA
ENSG00000180483	chr20	DEFB119	High blood pressure | vascular/heart problems diagnosed by doctor	EFO_0004325	lower_protein_levels	SUN_2018	NEALE2_6150_4	Cholelithiasis, broad definition with cholecystitis; "Diseases of arteries, arterioles and capillaries"; "Disorders of gallbladder, biliary tract and pancreas"; "Hypothyroidism, other/unspecified"; "Hypothyroidism, drug reimbursement"; "Thyrotoxicosis, other and/or unspecified"; "Type 1 diabetes, wide definition, subgroup 1"; "Type 1 diabetes, wide definition"; Adrenocortical insufficiency/addison's disease | non-cancer illness code, self-reported; Age-related macular degeneration (whether dry or wet); Asthma; Back pain | pain type(s) experienced in last month; Blood clot in the leg (dvt) | blood clot, dvt, bronchitis, emphysema, asthma, rhinitis, eczema, allergy diagnosed by doctor; Butter/spreadable butter | spread type; Celiac disease; Cholelithiasis; Cholelithiasis and cholecystitis; Codeine or tramadol medication; Coeliac disease; Deep venous thrombosis (dvt) | non-cancer illness code, self-reported; Diabetic nephropathy; Diabetic nephropathy (more controls excluded); Diseases of the musculoskeletal system and connective tissue; Disorders of the thyroid gland; Drug-induced hypoglycaemia without coma; Dry age-related macular degeneration (includes geographic atrophy); Early age-related macular degeneration; Fludrocortisone | treatment/medication code; Full cream | milk type used; Ibuprofen (e.g. nurofen) | medication for pain relief, constipation, heartburn; Insulin | medication for cholesterol, blood pressure, diabetes, or take exogenous hormones; Interstitial lung disease endpoints; Intestinal malabsorption (non-celiac); Lung cancer | illnesses of father; Lymphoid leukemia; Lymphoid leukemia, chronic; Malabsorption/coeliac disease | non-cancer illness code, self-reported; Malignant neoplasm of liver and intrahepatic bile ducts; Malignant neoplasm of liver and intrahepatic bile ducts (all cancers excluded); Membranous nephropathy; Multiple sclerosis; No | major dietary changes in the last 5 years; Obesity; Osteoarthritis of the hip or knee; Osteoarthritis; localized; Osteoarthrosis; Other (e.g. cornflakes, frosties) | cereal type; Other diseases of the digestive system; Parental longevity (both parents in top 10%); Prolapsed disc/slipped disc | non-cancer illness code, self-reported; Psoriasis | non-cancer illness code, self-reported; Thyrotoxicosis; Thyrotoxicosis with diffuse goitre; Type 1 diabetes; Type 1 diabetes with other specified/multiple/unspecified complications; Type 1 diabetes without complications; Wet age-related macular degeneration; White | bread type	FINNGEN_R5_C3_LIVER_INTRAHEPATIC_BILE_DUCTS; FINNGEN_R5_C3_LIVER_INTRAHEPATIC_BILE_DUCTS_EXALLC; FINNGEN_R5_CHOLELITH_BROAD; FINNGEN_R5_DM_NEPHROPATHY; FINNGEN_R5_DM_NEPHROPATHY_EXMORE; FINNGEN_R5_DRY_AMD; FINNGEN_R5_E4_DM1; FINNGEN_R5_E4_DM1NASCOMP; FINNGEN_R5_E4_DM1NOCOMP; FINNGEN_R5_E4_HYPODRUG; FINNGEN_R5_E4_HYTHYNAS; FINNGEN_R5_E4_THYROID; FINNGEN_R5_E4_THYTOXGOITDIF; FINNGEN_R5_E4_THYTOXNAS; FINNGEN_R5_H7_AMD; FINNGEN_R5_HYPOTHY_REIMB; FINNGEN_R5_I9_DOAAC; FINNGEN_R5_ILD_ENDPOINTS; FINNGEN_R5_K11_CHOLELITH; FINNGEN_R5_K11_COELIAC; FINNGEN_R5_K11_GALLBILPANC; FINNGEN_R5_K11_OTHDIG; FINNGEN_R5_M13_MUSCULOSKELETAL; FINNGEN_R5_RX_CODEINE_TRAMADOL; FINNGEN_R5_T1D_WIDE; FINNGEN_R5_T1D_WIDE1; FINNGEN_R5_THYROTOXICOSIS; FINNGEN_R5_WET_AMD; GCST005523; GCST005531; GCST006698; GCST007092; GCST010005; GCST010723; NEALE2_1418_1; NEALE2_1428_1; NEALE2_1448_1; NEALE2_1468_5; NEALE2_1538_0; NEALE2_20002_1094; NEALE2_20002_1234; NEALE2_20002_1312; NEALE2_20002_1453; NEALE2_20002_1456; NEALE2_20003_1140884672; NEALE2_20107_3; NEALE2_6152_5; NEALE2_6153_3; NEALE2_6154_2; NEALE2_6159_4; SAIGE_204_1; SAIGE_204_12; SAIGE_278_1; SAIGE_495; SAIGE_557; SAIGE_557_1; SAIGE_574; SAIGE_574_1; SAIGE_740; SAIGE_740_1	no_coloc	Cholelithiasis, broad definition with cholecystitis_-0.190161_0.0487242; "Diseases of arteries, arterioles and capillaries"_-0.104644_0.0264473; "Disorders of gallbladder, biliary tract and pancreas"_-0.201214_0.0454631; "Hypothyroidism, other/unspecified"_-0.11538_0.0252963; "Hypothyroidism, drug reimbursement"_-0.139483_0.0391847; "Thyrotoxicosis, other and/or unspecified"_-0.198945_0.0506373; "Type 1 diabetes, wide definition, subgroup 1"_-0.186337_0.0488976; "Type 1 diabetes, wide definition"_-0.148486_0.0418986; Adrenocortical insufficiency/addison's disease | non-cancer illness code, self-reported_-0.979418_0.220662; Age-related macular degeneration (whether dry or wet)_-0.521223_0.103559; Asthma_-0.273337_0.0325793; Back pain | pain type(s) experienced in last month_-0.0749351_0.0196762; Blood clot in the leg (dvt) | blood clot, dvt, bronchitis, emphysema, asthma, rhinitis, eczema, allergy diagnosed by doctor_-0.258566_0.0588031; Butter/spreadable butter | spread type_-0.254432_0.034861; Celiac disease_-0.892899_0.0970577; Celiac disease_-6.67585_0.705011; Cholelithiasis and cholecystitis_-0.209018_0.0530611; Cholelithiasis_-0.204252_0.0496469; Cholelithiasis_-0.207063_0.056324; Codeine or tramadol medication_-0.19136_0.0397595; Coeliac disease_-0.998689_0.105283; Deep venous thrombosis (dvt) | non-cancer illness code, self-reported_-0.245575_0.0588941; Diabetic nephropathy (more controls excluded)_-0.383855_0.103851; Diabetic nephropathy_-0.374078_0.103054; Diseases of the musculoskeletal system and connective tissue_-0.061159_0.0153949; Disorders of the thyroid gland_-0.12541_0.023168; Drug-induced hypoglycaemia without coma_-0.706149_0.171736; Dry age-related macular degeneration (includes geographic atrophy)_-0.438782_0.121; Early age-related macular degeneration_-0.0886375_0.025303; Early age-related macular degeneration_-0.288983_0.0699113; Fludrocortisone | treatment/medication code_-0.951217_0.200924; Full cream | milk type used_-0.158377_0.0355696; Ibuprofen (e.g. nurofen) | medication for pain relief, constipation, heartburn_-0.103013_0.0289257; Insulin | medication for cholesterol, blood pressure, diabetes, or take exogenous hormones_-0.476652_0.100037; Interstitial lung disease endpoints_-0.0960403_0.0241902; Intestinal malabsorption (non-celiac)_-0.809491_0.0899561; Lung cancer | illnesses of father_-0.0683403_0.0149188; Lymphoid leukemia_-0.364701_0.0989998; Lymphoid leukemia, chronic_-0.367579_0.105237; Malabsorption/coeliac disease | non-cancer illness code, self-reported_-1.02845_0.145747; Malignant neoplasm of liver and intrahepatic bile ducts (all cancers excluded)_-1.54036_0.345929; Malignant neoplasm of liver and intrahepatic bile ducts_-1.50896_0.345512; Membranous nephropathy_-0.399242_0.0916067; Multiple sclerosis_-0.320206_0.0536838; No | major dietary changes in the last 5 years_-0.182826_0.029117; Obesity_-0.184553_0.0511913; Osteoarthritis of the hip or knee_-0.109309_0.0290553; Osteoarthritis; localized_-0.147943_0.0414361; Osteoarthrosis_-0.115761_0.0329908; Other (e.g. cornflakes, frosties) | cereal type_-0.0982065_0.0243593; Other diseases of the digestive system_-0.192894_0.0347568; Parental longevity (both parents in top 10%)_-0.0453248_0.0102533; Prolapsed disc/slipped disc | non-cancer illness code, self-reported_-0.136839_0.0340397; Psoriasis | non-cancer illness code, self-reported_-0.279931_0.044715; Thyrotoxicosis with diffuse goitre_-0.299336_0.0585744; Thyrotoxicosis_-0.215691_0.0460859; Type 1 diabetes with other specified/multiple/unspecified complications_-0.19766_0.0564107; Type 1 diabetes without complications_-0.198316_0.0492907; Type 1 diabetes_-0.171428_0.0443686; Wet age-related macular degeneration_-0.654327_0.134175; White | bread type_-0.132281_0.026497	higher Hip circumference; lower Cholesterol, total; lower LDL cholesterol	GCST002221; GCST002222; NEALE2_49_raw	Cholesterol, total_0.99999917_NA; Hip circumference_0.998_NA; LDL cholesterol_1_NA	Cholesterol, total_-0.906136_0.103534; Hip circumference_0.456991_0.0906068; LDL cholesterol_-1.43051_0.16113	NA	19:44909976:G:T	APOE	107.238	0.889	NA	0.889	3	trans	0.0917356	0.0195112	2.58002e-06	NA	NA	Novel Target	NA	NA				NA	trans	NA	NA
ENSG00000180483	chr20	DEFB119	Blood clot in the leg (dvt) | blood clot, dvt, bronchitis, emphysema, asthma, rhinitis, eczema, allergy diagnosed by doctor	EFO_0003907	higher_protein_levels	SUN_2018	NEALE2_20002_1094; NEALE2_6152_5	Alzheimer disease, including avohilmo; "AlzheimerÕs disease, wide definition"; "AlzheimerÕs disease, wide definition" (more controls excluded); "Ankylosing spondylitis, strict definition"; "Dementia, including avohilmo"; "Disorder of lipoprotein metabolism, unspecified"; "Disorders of sclera, cornea, iris and ciliary body"; "Endocrine, nutritional and metabolic diseases"; "Hyperlipidaemia, other/unspecified"; "Hypothyroidism, strict autoimmune"; "Ischaemic heart disease, wide definition"; "Myocardial infarction, strict"; "Myocardial infarction, strict" (no controls excluded); "Organic, including symptomatic, mental disorders"; Acute and subacute iridocyclitis; Alzheimer disease; Alzheimer disease (more controls excluded); Alzheimer's disease; Alzheimer's disease (late onset); Alzheimer's disease/dementia | illnesses of father; Alzheimer's disease/dementia | illnesses of mother; AlzheimerÕs disease (Late onset); AlzheimerÕs disease (Late onset) (more controls excluded); Angina | non-cancer illness code, self-reported; Angina | vascular/heart problems diagnosed by doctor; Angina pectoris; Angina pectoris (no controls excluded); Ankylosing spondylitis; Ankylosing spondylitis | non-cancer illness code, self-reported; Any dementia; Any dementia (more controls excluded); Aspirin | treatment/medication code; Atenolol | treatment/medication code; Atorvastatin | treatment/medication code; Blood clot in the leg (dvt) | blood clot, dvt, bronchitis, emphysema, asthma, rhinitis, eczema, allergy diagnosed by doctor; Coronary angiopasty; Coronary angiopasty (no controls excluded); Coronary artery bypass grafting; Coronary artery bypass grafting (no controls excluded); Coronary artery disease; Coronary atherosclerosis; Coronary atherosclerosis (no controls excluded); Crohn's disease; Deep venous thrombosis (dvt) | non-cancer illness code, self-reported; Delivery; Dementia; Dementia in Alzheimer disease; Dementias; Disorders of external ear; Disorders of lipoprotein metabolism and other lipidaemias; Endometrial cancer; Ezetimibe | treatment/medication code; Ezetrol 10mg tablet | treatment/medication code; Hard cardiovascular diseases; Hearing difficulty/problems with background noise; Heart attack | vascular/heart problems diagnosed by doctor; Heart attack/myocardial infarction | non-cancer illness code, self-reported; Heart disease | illnesses of father; High blood pressure | vascular/heart problems diagnosed by doctor; High cholesterol | non-cancer illness code, self-reported; Hypercholesterolemia; Hyperlipidemia; Hypertension | non-cancer illness code, self-reported; Ill-defined and unknown causes of mortality; Iridocyclitis; Ischemic heart disease; Ischemic heart diseases; Juvenile idiopathic arthritis (oligoarticular or rheumatoid factor-negative polyarticular) [additive model]; Lipitor 10mg tablet | treatment/medication code; Major coronary heart disease event; Maternal history of Alzheimer's disease; Metabolic disorders; Mouth ulcers | mouth/teeth dental problems; Myocardial infarction; Myocardial infarction (no controls excluded); Never/rarely use spread | spread type; Oat cereal (e.g. ready brek, porridge) | cereal type; Other and unspecified iridocyclitis; Other arthritis (FG); Other degenerative diseases of the nervous system; Other specified/unspecified inflammatory spondylopathies; Other type of spread/margarine | spread type; Other/unspecified rheumatoid arthritis; Paternal history of Alzheimer's disease; Pattern 2 | hair/balding pattern; Phlebitis and thrombophlebitis; Poisoning by antibiotics; Pravastatin | treatment/medication code; Primary biliary cholangitis; Primary biliary cirrhosis; Pure hypercholesterolaemia; Reactive arthropathies; Regional enteritis; Rheumatoid arthritis; Rheumatoid arthritis and other inflammatory polyarthropathies; Rosuvastatin | treatment/medication code; Schizophrenia or delusion (more controls excluded); Simvastatin | treatment/medication code; Single spontaneous delivery; Skimmed | milk type used; Spondyloarthritis; Spondylopathies (FG); Statin medication; Status post-ami; Status post-ami (no controls excluded); Ulcerative colitis; Ulcerative colitis | non-cancer illness code, self-reported; Unstable angina (intermediate coronary syndrome); Unstable angina pectoris; Unstable angina pectoris (no controls excluded); Vigorous physical activity; Wholemeal or wholegrain | bread type; Yes, because of illness | major dietary changes in the last 5 years; Yes, because of other reasons | major dietary changes in the last 5 years	FINNGEN_R5_AD_LO; FINNGEN_R5_AD_LO_EXMORE; FINNGEN_R5_E4_ENDONUTRMET; FINNGEN_R5_E4_HYPERCHOL; FINNGEN_R5_E4_HYPERLIPNAS; FINNGEN_R5_E4_HYTHY_AI_STRICT; FINNGEN_R5_E4_LIPOPROT; FINNGEN_R5_E4_LIPOPROTNAS; FINNGEN_R5_E4_METABOLIA; FINNGEN_R5_F5_ALZHDEMENT; FINNGEN_R5_F5_DEMENTIA; FINNGEN_R5_F5_DEMENTIA_INCLAVO; FINNGEN_R5_F5_ORGANIC; FINNGEN_R5_G6_AD_WIDE; FINNGEN_R5_G6_AD_WIDE_EXMORE; FINNGEN_R5_G6_ALZHEIMER; FINNGEN_R5_G6_ALZHEIMER_EXMORE; FINNGEN_R5_G6_ALZHEIMER_INCLAVO; FINNGEN_R5_G6_NEURODEG; FINNGEN_R5_H7_IRIDOACUTE; FINNGEN_R5_H7_IRIDOCYCLITIS; FINNGEN_R5_H7_IRIDONAS; FINNGEN_R5_H7_SCLERACORNEA; FINNGEN_R5_I9_ANGINA; FINNGEN_R5_I9_ANGINA_EXNONE; FINNGEN_R5_I9_ANGIO; FINNGEN_R5_I9_ANGIO_EXNONE; FINNGEN_R5_I9_CABG; FINNGEN_R5_I9_CABG_EXNONE; FINNGEN_R5_I9_CHD; FINNGEN_R5_I9_CORATHER; FINNGEN_R5_I9_CORATHER_EXNONE; FINNGEN_R5_I9_CVD_HARD; FINNGEN_R5_I9_IHD; FINNGEN_R5_I9_ISCHHEART; FINNGEN_R5_I9_MI; FINNGEN_R5_I9_MI_EXNONE; FINNGEN_R5_I9_MI_STRICT; FINNGEN_R5_I9_MI_STRICT_EXNONE; FINNGEN_R5_I9_POSTAMI; FINNGEN_R5_I9_POSTAMI_EXNONE; FINNGEN_R5_I9_UAP; FINNGEN_R5_I9_UAP_EXNONE; FINNGEN_R5_KRA_PSY_DEMENTIA; FINNGEN_R5_KRA_PSY_DEMENTIA_EXMORE; FINNGEN_R5_KRA_PSY_SCHIZODEL_EXMORE; FINNGEN_R5_M13_ANKYLOSPON; FINNGEN_R5_M13_ANKYLOSPON_STRICT; FINNGEN_R5_M13_REACTARTH; FINNGEN_R5_M13_SPONDYLINFLAMNAS; FINNGEN_R5_NEURODEGOTH; FINNGEN_R5_O15_DELIV_SPONT; FINNGEN_R5_O15_DELIVERY; FINNGEN_R5_R18_ILL_D_UNKNO_CAUSES_MORTA; FINNGEN_R5_RHEU_ARTHRITIS_OTH; FINNGEN_R5_RHEUMA_NOS; FINNGEN_R5_RX_STATIN; FINNGEN_R5_SPONDYLOARTHRITIS; FINNGEN_R5_SPONDYLOPATHY_FG; GCST002245; GCST003129; GCST004132; GCST005194; GCST005195; GCST005528; GCST005569; GCST005581; GCST005920; GCST005923; GCST006098; GCST006464; NEALE2_1418_3; NEALE2_1428_0; NEALE2_1428_3; NEALE2_1448_3; NEALE2_1468_3; NEALE2_1538_1; NEALE2_1538_2; NEALE2_20002_1065; NEALE2_20002_1074; NEALE2_20002_1075; NEALE2_20002_1094; NEALE2_20002_1313; NEALE2_20002_1463; NEALE2_20002_1473; NEALE2_20003_1140861958; NEALE2_20003_1140866738; NEALE2_20003_1140868226; NEALE2_20003_1140888648; NEALE2_20003_1141146138; NEALE2_20003_1141146234; NEALE2_20003_1141192410; NEALE2_20003_1141192736; NEALE2_20003_1141192740; NEALE2_20107_1; NEALE2_20107_10; NEALE2_20110_10; NEALE2_2257; NEALE2_2395_2; NEALE2_6149_1; NEALE2_6150_1; NEALE2_6150_2; NEALE2_6150_4; NEALE2_6152_5; SAIGE_272_1; SAIGE_272_11; SAIGE_290_1; SAIGE_290_11; SAIGE_380; SAIGE_411; SAIGE_411_1; SAIGE_411_2; SAIGE_411_3; SAIGE_411_4; SAIGE_451; SAIGE_555_1; SAIGE_555_2; SAIGE_714; SAIGE_714_1; SAIGE_960	no_coloc	Alzheimer disease, including avohilmo_1.10502_0.183615; "AlzheimerÕs disease, wide definition" (more controls excluded)_1.20762_0.186177; "AlzheimerÕs disease, wide definition"_1.08222_0.168386; "Ankylosing spondylitis, strict definition"_1.13392_0.138664; "Dementia, including avohilmo"_0.903711_0.145088; "Disorder of lipoprotein metabolism, unspecified"_0.866455_0.187054; "Disorders of sclera, cornea, iris and ciliary body"_0.29979_0.0400492; "Endocrine, nutritional and metabolic diseases"_0.11091_0.0287382; "Hyperlipidaemia, other/unspecified"_0.726937_0.106104; "Hypothyroidism, strict autoimmune"_0.18361_0.0483932; "Ischaemic heart disease, wide definition"_0.37296_0.0531044; "Myocardial infarction, strict" (no controls excluded)_0.30742_0.0633143; "Myocardial infarction, strict"_0.419664_0.0683243; "Organic, including symptomatic, mental disorders"_0.674024_0.116982; Acute and subacute iridocyclitis_0.732369_0.0776751; Alzheimer disease (more controls excluded)_1.22193_0.203318; Alzheimer disease_1.02522_0.180215; Alzheimer's disease (late onset)_0.938879_0.14179; Alzheimer's disease_1.80451_0.390373; Alzheimer's disease/dementia | illnesses of father_0.386815_0.0668509; Alzheimer's disease/dementia | illnesses of mother_0.530668_0.0701288; AlzheimerÕs disease (Late onset) (more controls excluded)_1.34295_0.232479; AlzheimerÕs disease (Late onset)_1.13267_0.207997; Angina | non-cancer illness code, self-reported_0.475358_0.0738104; Angina | vascular/heart problems diagnosed by doctor_0.493587_0.0746516; Angina pectoris (no controls excluded)_0.377731_0.0626272; Angina pectoris_0.438045_0.066272; Angina pectoris_0.471284_0.0698598; Ankylosing spondylitis | non-cancer illness code, self-reported_1.09257_0.103614; Ankylosing spondylitis_1.2752_0.120838; Any dementia (more controls excluded)_0.867815_0.15073; Any dementia_0.822459_0.145839; Aspirin | treatment/medication code_0.209055_0.0346665; Atenolol | treatment/medication code_0.160681_0.0450536; Atorvastatin | treatment/medication code_0.921686_0.119469; Blood clot in the leg (dvt) | blood clot, dvt, bronchitis, emphysema, asthma, rhinitis, eczema, allergy diagnosed by doctor_0.48837_0.138714; Coronary angiopasty (no controls excluded)_0.283441_0.0741582; Coronary angiopasty_0.413586_0.0794763; Coronary artery bypass grafting (no controls excluded)_0.47185_0.0944191; Coronary artery bypass grafting_0.589714_0.105102; Coronary artery disease_0.36441_0.0485175; Coronary artery disease_0.366087_0.0466152; Coronary atherosclerosis (no controls excluded)_0.349682_0.0576767; Coronary atherosclerosis_0.397968_0.0606207; Coronary atherosclerosis_0.527669_0.0751257; Crohn's disease_0.182742_0.0332538; Deep venous thrombosis (dvt) | non-cancer illness code, self-reported_0.490513_0.139829; Delivery_0.135427_0.0356353; Dementia in Alzheimer disease_1.09556_0.217404; Dementia_0.916808_0.146624; Dementias_0.781937_0.184382; Disorders of external ear_0.269477_0.0618627; Disorders of lipoprotein metabolism and other lipidaemias_0.987716_0.117541; Endometrial cancer_0.0959118_0.0260614; Ezetimibe | treatment/medication code_1.21112_0.191151; Ezetrol 10mg tablet | treatment/medication code_1.06627_0.213226; Hard cardiovascular diseases_0.247756_0.0500626; Hearing difficulty/problems with background noise_0.0336276_0.0086604; Heart attack | vascular/heart problems diagnosed by doctor_0.464784_0.0819567; Heart attack/myocardial infarction | non-cancer illness code, self-reported_0.484012_0.0832516; Heart disease | illnesses of father_0.138915_0.0254745; High blood pressure | vascular/heart problems diagnosed by doctor_0.0917356_0.0195112; High cholesterol | non-cancer illness code, self-reported_0.976302_0.114115; Hypercholesterolemia_0.0528531_0.0145362; Hypercholesterolemia_0.794051_0.095983; Hyperlipidemia_0.782872_0.0943895; Hypertension | non-cancer illness code, self-reported_0.0916257_0.0193303; Ill-defined and unknown causes of mortality_0.458709_0.125174; Iridocyclitis_0.753663_0.0778786; Ischemic heart disease_0.380328_0.056209; Ischemic heart diseases_0.370561_0.0538099; Juvenile idiopathic arthritis (oligoarticular or rheumatoid factor-negative polyarticular) [additive model]_0.983627_0.153876; Lipitor 10mg tablet | treatment/medication code_0.891364_0.122014; Major coronary heart disease event_0.37229_0.0604284; Maternal history of Alzheimer's disease_0.427577_0.056634; Metabolic disorders_0.614405_0.0796058; Mouth ulcers | mouth/teeth dental problems_0.0659923_0.0139597; Myocardial infarction (no controls excluded)_0.263638_0.0611315; Myocardial infarction_0.376266_0.066238; Myocardial infarction_0.463925_0.0773766; Never/rarely use spread | spread type_0.142463_0.0355201; Oat cereal (e.g. ready brek, porridge) | cereal type_0.0786507_0.0214814; Other and unspecified iridocyclitis_0.552613_0.130151; Other arthritis (FG)_0.20846_0.0482355; Other degenerative diseases of the nervous system_0.83968_0.156796; Other degenerative diseases of the nervous system_0.867087_0.163487; Other specified/unspecified inflammatory spondylopathies_0.500675_0.103925; Other type of spread/margarine | spread type_0.182608_0.0275724; Other/unspecified rheumatoid arthritis_0.341567_0.0622712; Paternal history of Alzheimer's disease_0.37854_0.0594546; Pattern 2 | hair/balding pattern_0.10653_0.0299544; Phlebitis and thrombophlebitis_0.804416_0.206128; Poisoning by antibiotics_0.0703746_0.0182493; Pravastatin | treatment/medication code_0.525311_0.128018; Primary biliary cholangitis_0.305937_0.0686826; Primary biliary cirrhosis_0.384785_0.0717082; Pure hypercholesterolaemia_1.04095_0.132033; Reactive arthropathies_0.2993_0.0700826; Regional enteritis_0.198978_0.0570772; Rheumatoid arthritis and other inflammatory polyarthropathies_0.25564_0.0379889; Rheumatoid arthritis_0.222144_0.0383021; Rheumatoid arthritis_0.23491_0.0592535; Rosuvastatin | treatment/medication code_1.08529_0.174937; Schizophrenia or delusion (more controls excluded)_0.393391_0.104562; Simvastatin | treatment/medication code_0.651703_0.0754652; Single spontaneous delivery_0.142702_0.0362195; Skimmed | milk type used_0.122382_0.0267439; Spondyloarthritis_0.281885_0.0645672; Spondylopathies (FG)_0.426077_0.0945516; Statin medication_1.71102_0.172736; Status post-ami (no controls excluded)_0.573347_0.16238; Status post-ami_0.7071_0.166812; Ulcerative colitis | non-cancer illness code, self-reported_0.35134_0.060799; Ulcerative colitis_0.194582_0.0424083; Unstable angina (intermediate coronary syndrome)_0.35173_0.0756583; Unstable angina pectoris (no controls excluded)_0.278674_0.0759915; Unstable angina pectoris_0.308347_0.0794369; Vigorous physical activity_0.0226184_0.00507953; Wholemeal or wholegrain | bread type_0.0849338_0.0218833; Yes, because of illness | major dietary changes in the last 5 years_0.147116_0.0340609; Yes, because of other reasons | major dietary changes in the last 5 years_0.117948_0.0204307	higher Cholesterol, total; higher LDL cholesterol; lower Hip circumference	GCST002221; GCST002222; NEALE2_49_raw	Cholesterol, total_0.99999917_NA; Hip circumference_0.998_NA; LDL cholesterol_1_NA	Cholesterol, total_0.906136_0.103534; Hip circumference_-0.456991_0.0906068; LDL cholesterol_1.43051_0.16113	NA	19:44909976:G:T	APOE	608.848	0.986334	NA	0.986334	3	trans	-0.258566	0.0588031	1.09683e-05	NA	NA	Novel Target	NA	NA				NA	trans	NA	NA
ENSG00000140829	chr16	DHX38	Macular degeneration | eye problems/disorders	EFO_0001365	lower_protein_levels	SUN_2018	NEALE2_6148_5	NA	NA	NA	NA	lower Forced vital capacity (fvc), best measure	NEALE2_20151_raw	Forced vital capacity (fvc), best measure_0.85_NA	Forced vital capacity (fvc), best measure_-0.042062_0.0107579	NA	1:196703324:G:A	CFHR3	30.8473	0.968604	NA	0.968604	1	trans	1.18186	0.199957	3.40888e-09	NA	NA	Novel Target	NA	NA				NA	trans	NA	NA
ENSG00000140829	chr16	DHX38	Degeneration of macula and posterior pole of retina	MONDO_0002175	lower_protein_levels	SUN_2018	SAIGE_362_2	NA	NA	NA	NA	lower Forced vital capacity (fvc), best measure	NEALE2_20151_raw	Forced vital capacity (fvc), best measure_0.85_NA	Forced vital capacity (fvc), best measure_-0.042062_0.0107579	NA	1:196703324:G:A	CFHR3	33.8328	0.971	NA	0.971	1	trans	1.00931	0.19761	3.26308e-07	NA	NA	Novel Target	NA	NA				NA	trans	NA	NA
ENSG00000088387	chr13	DOCK9	Inflammatory bowel disease [EA]	EFO_0003767	higher_protein_levels	SUN_2018	GCST003043; GCST004131	Acute appendicitis, no complications; "Other dorsopathies, not elsewhere classified"; "Pain (limb, back, neck, head abdominally)"; Angina pectoris; Coronary artery disease; Depression; Dorsalgia; Dorsopathies; Fed-up feelings; Fracture of skull and facial bones; Hypertension; Leg pain on walking; Loneliness, isolation; Miserableness; Mood swings; Other intervertebral disc disorders; Overweight, obesity and other hyperalimentation; Paracetamol | medication for pain relief, constipation, heartburn; Paracetamol | treatment/medication code; Shoulder lesions; Soft tissue disorders; Spinal stenosis; Spondylopathies; Wheeze or whistling in the chest in last year	FINNGEN_R5_APPENDACUT_NOCOMPLIC; FINNGEN_R5_F5_DEPRESSIO; FINNGEN_R5_M13_DORSALGIA; FINNGEN_R5_M13_DORSOPATHY; FINNGEN_R5_M13_DORSOPATHYOTH; FINNGEN_R5_M13_INTERVERTEB; FINNGEN_R5_M13_SHOULDER; FINNGEN_R5_M13_SOFTTISSUE; FINNGEN_R5_M13_SPINSTENOSIS; FINNGEN_R5_M13_SPONDYLOPATHY; FINNGEN_R5_PAIN; FINNGEN_R5_ST19_FRACT_SKULL_FACIAL_BONES; GCST005194; NEALE2_1920; NEALE2_1930; NEALE2_1960; NEALE2_20003_2038460150; NEALE2_2020; NEALE2_2316; NEALE2_4728; NEALE2_6154_3; SAIGE_278; SAIGE_401; SAIGE_411_3	no_coloc	Acute appendicitis, no complications_0.187348_0.0518824; "Other dorsopathies, not elsewhere classified"_0.120959_0.0328388; "Pain (limb, back, neck, head abdominally)"_0.0959333_0.0258599; Angina pectoris_0.17138_0.0470506; Coronary artery disease_0.0976431_0.0229784; Depression_0.148766_0.0408864; Dorsalgia_0.150504_0.0373573; Dorsopathies_0.111922_0.0296194; Fed-up feelings_0.112597_0.020605; Fracture of skull and facial bones_0.338895_0.0915249; Hypertension_0.102694_0.0256464; Leg pain on walking_0.146113_0.0391432; Loneliness, isolation_0.0937723_0.0245172; Miserableness_0.0782139_0.0189913; Mood swings_0.0739671_0.0189464; Other intervertebral disc disorders_0.153632_0.0433299; Overweight, obesity and other hyperalimentation_0.195623_0.0554011; Paracetamol | medication for pain relief, constipation, heartburn_0.0811175_0.0224454; Paracetamol | treatment/medication code_0.0933527_0.0240648; Shoulder lesions_0.179701_0.0451178; Soft tissue disorders_0.109837_0.0295551; Spinal stenosis_0.251303_0.0630186; Spondylopathies_0.165103_0.0453117; Wheeze or whistling in the chest in last year_0.0937633_0.0233929	higher Depressed affect; higher Hematocrit; higher Red cell distribution width; higher Self-rated health; higher Systolic blood pressure, automated reading; lower Educational attainment; lower Forced expiratory volume in 1-second (fev1); lower Intelligence; lower Lung function (FVC)	GCST002598; GCST006250; GCST006475; GCST006620; GCST006804; GCST007429; GCST90002304; NEALE2_3063_raw; NEALE2_4080_raw	Depressed affect_0.90965027_NA; Educational attainment_0.9856123_NA; Forced expiratory volume in 1-second (fev1)_0.958_NA; Hematocrit_0.964_NA; Intelligence_0.709_NA; Lung function (FVC)_0.78779125_NA; Red cell distribution width_0.86846006_NA; Self-rated health_0.949_NA; Systolic blood pressure, automated reading_0.9313704_NA	Depressed affect_0.0478114_0.00967155; Educational attainment_-0.0941872_0.0186484; Forced expiratory volume in 1-second (fev1)_-0.0374121_0.00633288; Hematocrit_0.0379875_0.00783864; Intelligence_-0.0986316_0.0134713; Lung function (FVC)_-0.0455335_0.0099867; Red cell distribution width_0.0704202_0.0163205; Self-rated health_0.0827438_0.0175084; Systolic blood pressure, automated reading_0.744549_0.170852	NA	3:49684099:G:A	MST1	88.9639	0.988884	NA	0.988884	1	trans	-0.546481	0.0608117	2.55334e-19	NA	NA	Novel Target	NA	NA				NA	trans	NA	NA
ENSG00000088387	chr13	DOCK9	Crohn's disease [EA]	EFO_0000384	higher_protein_levels	SUN_2018	GCST003044; GCST004132	Acute appendicitis, no complications; "Other dorsopathies, not elsewhere classified"; "Pain (limb, back, neck, head abdominally)"; Angina pectoris; Coronary artery disease; Depression; Dorsalgia; Dorsopathies; Fed-up feelings; Fracture of skull and facial bones; Hypertension; Leg pain on walking; Loneliness, isolation; Miserableness; Mood swings; Other intervertebral disc disorders; Overweight, obesity and other hyperalimentation; Paracetamol | medication for pain relief, constipation, heartburn; Paracetamol | treatment/medication code; Shoulder lesions; Soft tissue disorders; Spinal stenosis; Spondylopathies; Wheeze or whistling in the chest in last year	FINNGEN_R5_APPENDACUT_NOCOMPLIC; FINNGEN_R5_F5_DEPRESSIO; FINNGEN_R5_M13_DORSALGIA; FINNGEN_R5_M13_DORSOPATHY; FINNGEN_R5_M13_DORSOPATHYOTH; FINNGEN_R5_M13_INTERVERTEB; FINNGEN_R5_M13_SHOULDER; FINNGEN_R5_M13_SOFTTISSUE; FINNGEN_R5_M13_SPINSTENOSIS; FINNGEN_R5_M13_SPONDYLOPATHY; FINNGEN_R5_PAIN; FINNGEN_R5_ST19_FRACT_SKULL_FACIAL_BONES; GCST005194; NEALE2_1920; NEALE2_1930; NEALE2_1960; NEALE2_20003_2038460150; NEALE2_2020; NEALE2_2316; NEALE2_4728; NEALE2_6154_3; SAIGE_278; SAIGE_401; SAIGE_411_3	no_coloc	Acute appendicitis, no complications_0.187348_0.0518824; "Other dorsopathies, not elsewhere classified"_0.120959_0.0328388; "Pain (limb, back, neck, head abdominally)"_0.0959333_0.0258599; Angina pectoris_0.17138_0.0470506; Coronary artery disease_0.0976431_0.0229784; Depression_0.148766_0.0408864; Dorsalgia_0.150504_0.0373573; Dorsopathies_0.111922_0.0296194; Fed-up feelings_0.112597_0.020605; Fracture of skull and facial bones_0.338895_0.0915249; Hypertension_0.102694_0.0256464; Leg pain on walking_0.146113_0.0391432; Loneliness, isolation_0.0937723_0.0245172; Miserableness_0.0782139_0.0189913; Mood swings_0.0739671_0.0189464; Other intervertebral disc disorders_0.153632_0.0433299; Overweight, obesity and other hyperalimentation_0.195623_0.0554011; Paracetamol | medication for pain relief, constipation, heartburn_0.0811175_0.0224454; Paracetamol | treatment/medication code_0.0933527_0.0240648; Shoulder lesions_0.179701_0.0451178; Soft tissue disorders_0.109837_0.0295551; Spinal stenosis_0.251303_0.0630186; Spondylopathies_0.165103_0.0453117; Wheeze or whistling in the chest in last year_0.0937633_0.0233929	higher Depressed affect; higher Hematocrit; higher Red cell distribution width; higher Self-rated health; higher Systolic blood pressure, automated reading; lower Educational attainment; lower Forced expiratory volume in 1-second (fev1); lower Intelligence; lower Lung function (FVC)	GCST002598; GCST006250; GCST006475; GCST006620; GCST006804; GCST007429; GCST90002304; NEALE2_3063_raw; NEALE2_4080_raw	Depressed affect_0.90965027_NA; Educational attainment_0.9856123_NA; Forced expiratory volume in 1-second (fev1)_0.958_NA; Hematocrit_0.964_NA; Intelligence_0.709_NA; Lung function (FVC)_0.78779125_NA; Red cell distribution width_0.86846006_NA; Self-rated health_0.949_NA; Systolic blood pressure, automated reading_0.9313704_NA	Depressed affect_0.0478114_0.00967155; Educational attainment_-0.0941872_0.0186484; Forced expiratory volume in 1-second (fev1)_-0.0374121_0.00633288; Hematocrit_0.0379875_0.00783864; Intelligence_-0.0986316_0.0134713; Lung function (FVC)_-0.0455335_0.0099867; Red cell distribution width_0.0704202_0.0163205; Self-rated health_0.0827438_0.0175084; Systolic blood pressure, automated reading_0.744549_0.170852	NA	3:49684099:G:A	MST1	73.5678	0.986589	NA	0.986589	1	trans	-0.522269	0.0639173	3.05789e-16	NA	NA	Novel Target	NA	NA			['expression_atlas']	0.00145439	trans	NA	NA
ENSG00000088387	chr13	DOCK9	Ulcerative colitis [EA]	EFO_0000729	higher_protein_levels	SUN_2018	GCST003045; GCST004133; NEALE2_20002_1463	Acute appendicitis, no complications; "Other dorsopathies, not elsewhere classified"; "Pain (limb, back, neck, head abdominally)"; Angina pectoris; Coronary artery disease; Depression; Dorsalgia; Dorsopathies; Fed-up feelings; Fracture of skull and facial bones; Hypertension; Leg pain on walking; Loneliness, isolation; Miserableness; Mood swings; Other intervertebral disc disorders; Overweight, obesity and other hyperalimentation; Paracetamol | medication for pain relief, constipation, heartburn; Paracetamol | treatment/medication code; Shoulder lesions; Soft tissue disorders; Spinal stenosis; Spondylopathies; Wheeze or whistling in the chest in last year	FINNGEN_R5_APPENDACUT_NOCOMPLIC; FINNGEN_R5_F5_DEPRESSIO; FINNGEN_R5_M13_DORSALGIA; FINNGEN_R5_M13_DORSOPATHY; FINNGEN_R5_M13_DORSOPATHYOTH; FINNGEN_R5_M13_INTERVERTEB; FINNGEN_R5_M13_SHOULDER; FINNGEN_R5_M13_SOFTTISSUE; FINNGEN_R5_M13_SPINSTENOSIS; FINNGEN_R5_M13_SPONDYLOPATHY; FINNGEN_R5_PAIN; FINNGEN_R5_ST19_FRACT_SKULL_FACIAL_BONES; GCST005194; NEALE2_1920; NEALE2_1930; NEALE2_1960; NEALE2_20003_2038460150; NEALE2_2020; NEALE2_2316; NEALE2_4728; NEALE2_6154_3; SAIGE_278; SAIGE_401; SAIGE_411_3	no_coloc	Acute appendicitis, no complications_0.187348_0.0518824; "Other dorsopathies, not elsewhere classified"_0.120959_0.0328388; "Pain (limb, back, neck, head abdominally)"_0.0959333_0.0258599; Angina pectoris_0.17138_0.0470506; Coronary artery disease_0.0976431_0.0229784; Depression_0.148766_0.0408864; Dorsalgia_0.150504_0.0373573; Dorsopathies_0.111922_0.0296194; Fed-up feelings_0.112597_0.020605; Fracture of skull and facial bones_0.338895_0.0915249; Hypertension_0.102694_0.0256464; Leg pain on walking_0.146113_0.0391432; Loneliness, isolation_0.0937723_0.0245172; Miserableness_0.0782139_0.0189913; Mood swings_0.0739671_0.0189464; Other intervertebral disc disorders_0.153632_0.0433299; Overweight, obesity and other hyperalimentation_0.195623_0.0554011; Paracetamol | medication for pain relief, constipation, heartburn_0.0811175_0.0224454; Paracetamol | treatment/medication code_0.0933527_0.0240648; Shoulder lesions_0.179701_0.0451178; Soft tissue disorders_0.109837_0.0295551; Spinal stenosis_0.251303_0.0630186; Spondylopathies_0.165103_0.0453117; Wheeze or whistling in the chest in last year_0.0937633_0.0233929	higher Depressed affect; higher Hematocrit; higher Red cell distribution width; higher Self-rated health; higher Systolic blood pressure, automated reading; lower Educational attainment; lower Forced expiratory volume in 1-second (fev1); lower Intelligence; lower Lung function (FVC)	GCST002598; GCST006250; GCST006475; GCST006620; GCST006804; GCST007429; GCST90002304; NEALE2_3063_raw; NEALE2_4080_raw	Depressed affect_0.90965027_NA; Educational attainment_0.9856123_NA; Forced expiratory volume in 1-second (fev1)_0.958_NA; Hematocrit_0.964_NA; Intelligence_0.709_NA; Lung function (FVC)_0.78779125_NA; Red cell distribution width_0.86846006_NA; Self-rated health_0.949_NA; Systolic blood pressure, automated reading_0.9313704_NA	Depressed affect_0.0478114_0.00967155; Educational attainment_-0.0941872_0.0186484; Forced expiratory volume in 1-second (fev1)_-0.0374121_0.00633288; Hematocrit_0.0379875_0.00783864; Intelligence_-0.0986316_0.0134713; Lung function (FVC)_-0.0455335_0.0099867; Red cell distribution width_0.0704202_0.0163205; Self-rated health_0.0827438_0.0175084; Systolic blood pressure, automated reading_0.744549_0.170852	NA	3:49684099:G:A	MST1	90.7339	0.989	NA	0.989	1	trans	-0.576003	0.0686667	4.92833e-17	NA	NA	Novel Target	NA	NA				NA	trans	NA	NA
ENSG00000088387	chr13	DOCK9	Fed-up feelings	EFO_0009588	lower_protein_levels	SUN_2018	NEALE2_1960	Inflammatory bowel disease, strict (require KELA); "UC patients in KELA-register ( KELA 208 prior to 1994, or ICD K51)"; "Ulcerative colitis (strict definition, all Crohn cases excluded)"; "Ulcerative colitis (strict definition, require KELA, min 2 HDR)"; "Ulcerative colitis (strict definition, require KELA)"; A levels/as levels or equivalent | qualifications; College or university degree | qualifications; Crohn disease; Crohn's disease; Crohn's disease [EA]; IBD patients in KELA-register; Inflammatory bowel disease; Inflammatory bowel disease [EA]; Mucosal proctocolitis; Muesli | cereal type; Noninfective enteritis and colitis; O levels/gcses or equivalent | qualifications; Other Chron's disease; Other exercises (eg: swimming, cycling, keep fit, bowling) | types of physical activity in last 4 weeks; Other professional qualifications eg: nursing, teaching | qualifications; Strenuous sports | types of physical activity in last 4 weeks; Strenuous sports or other exercises; Ulcerative colitis; Ulcerative colitis [EA]; Ulcerative colitis | non-cancer illness code, self-reported; Ulcerative ileocolitis; Wholemeal or wholegrain | bread type	FINNGEN_R5_CHRONOTH; FINNGEN_R5_K11_CROHN; FINNGEN_R5_K11_ENERCOLNONINF; FINNGEN_R5_K11_IBD; FINNGEN_R5_K11_IBD_STRICT; FINNGEN_R5_K11_KELAIBD; FINNGEN_R5_K11_KELAUC; FINNGEN_R5_K11_UC_NOCD; FINNGEN_R5_K11_UC_STRICT; FINNGEN_R5_K11_UC_STRICT2; FINNGEN_R5_K11_ULCER; FINNGEN_R5_MUCOPROCT; FINNGEN_R5_ULCERILEO; GCST003043; GCST003044; GCST003045; GCST004131; GCST004132; GCST004133; GCST006100; NEALE2_1448_3; NEALE2_1468_4; NEALE2_20002_1463; NEALE2_6138_1; NEALE2_6138_2; NEALE2_6138_3; NEALE2_6138_6; NEALE2_6164_2; NEALE2_6164_3	no_coloc	Inflammatory bowel disease, strict (require KELA)_-0.581161_0.101051; "UC patients in KELA-register ( KELA 208 prior to 1994, or ICD K51)"_-0.651721_0.112398; "Ulcerative colitis (strict definition, all Crohn cases excluded)"_-0.519291_0.11856; "Ulcerative colitis (strict definition, require KELA, min 2 HDR)"_-0.61731_0.116533; "Ulcerative colitis (strict definition, require KELA)"_-0.59854_0.113887; A levels/as levels or equivalent | qualifications_-0.179208_0.0252786; College or university degree | qualifications_-0.231714_0.0279395; Crohn disease_-0.485575_0.121902; Crohn's disease [EA]_-0.522269_0.0639173; Crohn's disease_-0.574747_0.077618; IBD patients in KELA-register_-0.596107_0.100004; Inflammatory bowel disease [EA]_-0.546481_0.0608117; Inflammatory bowel disease_-0.420229_0.0799005; Inflammatory bowel disease_-0.542088_0.0661911; Mucosal proctocolitis_-0.678832_0.13142; Muesli | cereal type_-0.136611_0.0268063; Noninfective enteritis and colitis_-0.275634_0.0625736; O levels/gcses or equivalent | qualifications_-0.0843608_0.0189524; Other Chron's disease_-0.707334_0.174225; Other exercises (eg: swimming, cycling, keep fit, bowling) | types of physical activity in last 4 weeks_-0.0788674_0.0188951; Other professional qualifications eg: nursing, teaching | qualifications_-0.0925029_0.0211106; Strenuous sports | types of physical activity in last 4 weeks_-0.13315_0.0306312; Strenuous sports or other exercises_-0.0209054_0.00477066; Ulcerative colitis [EA]_-0.576003_0.0686667; Ulcerative colitis | non-cancer illness code, self-reported_-0.570023_0.131377; Ulcerative colitis_-0.449774_0.0894514; Ulcerative colitis_-0.522896_0.0743351; Ulcerative ileocolitis_-0.95968_0.21864; Wholemeal or wholegrain | bread type_-0.069024_0.0189827	higher Educational attainment; higher Forced expiratory volume in 1-second (fev1); higher Intelligence; higher Lung function (FVC); lower Depressed affect; lower Hematocrit; lower Red cell distribution width; lower Self-rated health; lower Systolic blood pressure, automated reading	GCST002598; GCST006250; GCST006475; GCST006620; GCST006804; GCST007429; GCST90002304; NEALE2_3063_raw; NEALE2_4080_raw	Depressed affect_0.90965027_NA; Educational attainment_0.9856123_NA; Forced expiratory volume in 1-second (fev1)_0.958_NA; Hematocrit_0.964_NA; Intelligence_0.709_NA; Lung function (FVC)_0.78779125_NA; Red cell distribution width_0.86846006_NA; Self-rated health_0.949_NA; Systolic blood pressure, automated reading_0.9313704_NA	Depressed affect_-0.0478114_0.00967155; Educational attainment_0.0941872_0.0186484; Forced expiratory volume in 1-second (fev1)_0.0374121_0.00633288; Hematocrit_-0.0379875_0.00783864; Intelligence_0.0986316_0.0134713; Lung function (FVC)_0.0455335_0.0099867; Red cell distribution width_-0.0704202_0.0163205; Self-rated health_-0.0827438_0.0175084; Systolic blood pressure, automated reading_-0.744549_0.170852	NA	3:49684099:G:A	MST1	9.53457	0.905	NA	0.905	1	trans	0.112597	0.020605	4.64043e-08	NA	NA	Novel Target	NA	NA				NA	trans	NA	NA
ENSG00000088387	chr13	DOCK9	College or university degree | qualifications	EFO_0004784	higher_protein_levels	SUN_2018	NEALE2_6138_1	Acute appendicitis, no complications; "Other dorsopathies, not elsewhere classified"; "Pain (limb, back, neck, head abdominally)"; Angina pectoris; Coronary artery disease; Depression; Dorsalgia; Dorsopathies; Fed-up feelings; Fracture of skull and facial bones; Hypertension; Leg pain on walking; Loneliness, isolation; Miserableness; Mood swings; Other intervertebral disc disorders; Overweight, obesity and other hyperalimentation; Paracetamol | medication for pain relief, constipation, heartburn; Paracetamol | treatment/medication code; Shoulder lesions; Soft tissue disorders; Spinal stenosis; Spondylopathies; Wheeze or whistling in the chest in last year	FINNGEN_R5_APPENDACUT_NOCOMPLIC; FINNGEN_R5_F5_DEPRESSIO; FINNGEN_R5_M13_DORSALGIA; FINNGEN_R5_M13_DORSOPATHY; FINNGEN_R5_M13_DORSOPATHYOTH; FINNGEN_R5_M13_INTERVERTEB; FINNGEN_R5_M13_SHOULDER; FINNGEN_R5_M13_SOFTTISSUE; FINNGEN_R5_M13_SPINSTENOSIS; FINNGEN_R5_M13_SPONDYLOPATHY; FINNGEN_R5_PAIN; FINNGEN_R5_ST19_FRACT_SKULL_FACIAL_BONES; GCST005194; NEALE2_1920; NEALE2_1930; NEALE2_1960; NEALE2_20003_2038460150; NEALE2_2020; NEALE2_2316; NEALE2_4728; NEALE2_6154_3; SAIGE_278; SAIGE_401; SAIGE_411_3	no_coloc	Acute appendicitis, no complications_0.187348_0.0518824; "Other dorsopathies, not elsewhere classified"_0.120959_0.0328388; "Pain (limb, back, neck, head abdominally)"_0.0959333_0.0258599; Angina pectoris_0.17138_0.0470506; Coronary artery disease_0.0976431_0.0229784; Depression_0.148766_0.0408864; Dorsalgia_0.150504_0.0373573; Dorsopathies_0.111922_0.0296194; Fed-up feelings_0.112597_0.020605; Fracture of skull and facial bones_0.338895_0.0915249; Hypertension_0.102694_0.0256464; Leg pain on walking_0.146113_0.0391432; Loneliness, isolation_0.0937723_0.0245172; Miserableness_0.0782139_0.0189913; Mood swings_0.0739671_0.0189464; Other intervertebral disc disorders_0.153632_0.0433299; Overweight, obesity and other hyperalimentation_0.195623_0.0554011; Paracetamol | medication for pain relief, constipation, heartburn_0.0811175_0.0224454; Paracetamol | treatment/medication code_0.0933527_0.0240648; Shoulder lesions_0.179701_0.0451178; Soft tissue disorders_0.109837_0.0295551; Spinal stenosis_0.251303_0.0630186; Spondylopathies_0.165103_0.0453117; Wheeze or whistling in the chest in last year_0.0937633_0.0233929	higher Depressed affect; higher Hematocrit; higher Red cell distribution width; higher Self-rated health; higher Systolic blood pressure, automated reading; lower Educational attainment; lower Forced expiratory volume in 1-second (fev1); lower Intelligence; lower Lung function (FVC)	GCST002598; GCST006250; GCST006475; GCST006620; GCST006804; GCST007429; GCST90002304; NEALE2_3063_raw; NEALE2_4080_raw	Depressed affect_0.90965027_NA; Educational attainment_0.9856123_NA; Forced expiratory volume in 1-second (fev1)_0.958_NA; Hematocrit_0.964_NA; Intelligence_0.709_NA; Lung function (FVC)_0.78779125_NA; Red cell distribution width_0.86846006_NA; Self-rated health_0.949_NA; Systolic blood pressure, automated reading_0.9313704_NA	Depressed affect_0.0478114_0.00967155; Educational attainment_-0.0941872_0.0186484; Forced expiratory volume in 1-second (fev1)_-0.0374121_0.00633288; Hematocrit_0.0379875_0.00783864; Intelligence_-0.0986316_0.0134713; Lung function (FVC)_-0.0455335_0.0099867; Red cell distribution width_0.0704202_0.0163205; Self-rated health_0.0827438_0.0175084; Systolic blood pressure, automated reading_0.744549_0.170852	NA	3:49684099:G:A	MST1	17.6082	0.946	NA	0.946	1	trans	-0.231714	0.0279395	1.10021e-16	NA	NA	Novel Target	NA	NA				NA	trans	NA	NA
ENSG00000088387	chr13	DOCK9	Strenuous sports | types of physical activity in last 4 weeks	EFO_0008002	higher_protein_levels	SUN_2018	NEALE2_6164_3	Acute appendicitis, no complications; "Other dorsopathies, not elsewhere classified"; "Pain (limb, back, neck, head abdominally)"; Angina pectoris; Coronary artery disease; Depression; Dorsalgia; Dorsopathies; Fed-up feelings; Fracture of skull and facial bones; Hypertension; Leg pain on walking; Loneliness, isolation; Miserableness; Mood swings; Other intervertebral disc disorders; Overweight, obesity and other hyperalimentation; Paracetamol | medication for pain relief, constipation, heartburn; Paracetamol | treatment/medication code; Shoulder lesions; Soft tissue disorders; Spinal stenosis; Spondylopathies; Wheeze or whistling in the chest in last year	FINNGEN_R5_APPENDACUT_NOCOMPLIC; FINNGEN_R5_F5_DEPRESSIO; FINNGEN_R5_M13_DORSALGIA; FINNGEN_R5_M13_DORSOPATHY; FINNGEN_R5_M13_DORSOPATHYOTH; FINNGEN_R5_M13_INTERVERTEB; FINNGEN_R5_M13_SHOULDER; FINNGEN_R5_M13_SOFTTISSUE; FINNGEN_R5_M13_SPINSTENOSIS; FINNGEN_R5_M13_SPONDYLOPATHY; FINNGEN_R5_PAIN; FINNGEN_R5_ST19_FRACT_SKULL_FACIAL_BONES; GCST005194; NEALE2_1920; NEALE2_1930; NEALE2_1960; NEALE2_20003_2038460150; NEALE2_2020; NEALE2_2316; NEALE2_4728; NEALE2_6154_3; SAIGE_278; SAIGE_401; SAIGE_411_3	no_coloc	Acute appendicitis, no complications_0.187348_0.0518824; "Other dorsopathies, not elsewhere classified"_0.120959_0.0328388; "Pain (limb, back, neck, head abdominally)"_0.0959333_0.0258599; Angina pectoris_0.17138_0.0470506; Coronary artery disease_0.0976431_0.0229784; Depression_0.148766_0.0408864; Dorsalgia_0.150504_0.0373573; Dorsopathies_0.111922_0.0296194; Fed-up feelings_0.112597_0.020605; Fracture of skull and facial bones_0.338895_0.0915249; Hypertension_0.102694_0.0256464; Leg pain on walking_0.146113_0.0391432; Loneliness, isolation_0.0937723_0.0245172; Miserableness_0.0782139_0.0189913; Mood swings_0.0739671_0.0189464; Other intervertebral disc disorders_0.153632_0.0433299; Overweight, obesity and other hyperalimentation_0.195623_0.0554011; Paracetamol | medication for pain relief, constipation, heartburn_0.0811175_0.0224454; Paracetamol | treatment/medication code_0.0933527_0.0240648; Shoulder lesions_0.179701_0.0451178; Soft tissue disorders_0.109837_0.0295551; Spinal stenosis_0.251303_0.0630186; Spondylopathies_0.165103_0.0453117; Wheeze or whistling in the chest in last year_0.0937633_0.0233929	higher Depressed affect; higher Hematocrit; higher Red cell distribution width; higher Self-rated health; higher Systolic blood pressure, automated reading; lower Educational attainment; lower Forced expiratory volume in 1-second (fev1); lower Intelligence; lower Lung function (FVC)	GCST002598; GCST006250; GCST006475; GCST006620; GCST006804; GCST007429; GCST90002304; NEALE2_3063_raw; NEALE2_4080_raw	Depressed affect_0.90965027_NA; Educational attainment_0.9856123_NA; Forced expiratory volume in 1-second (fev1)_0.958_NA; Hematocrit_0.964_NA; Intelligence_0.709_NA; Lung function (FVC)_0.78779125_NA; Red cell distribution width_0.86846006_NA; Self-rated health_0.949_NA; Systolic blood pressure, automated reading_0.9313704_NA	Depressed affect_0.0478114_0.00967155; Educational attainment_-0.0941872_0.0186484; Forced expiratory volume in 1-second (fev1)_-0.0374121_0.00633288; Hematocrit_0.0379875_0.00783864; Intelligence_-0.0986316_0.0134713; Lung function (FVC)_-0.0455335_0.0099867; Red cell distribution width_0.0704202_0.0163205; Self-rated health_0.0827438_0.0175084; Systolic blood pressure, automated reading_0.744549_0.170852	NA	3:49684099:G:A	MST1	21.8329	0.941	NA	0.941	1	trans	-0.13315	0.0306312	1.38088e-05	NA	NA	Novel Target	NA	NA				NA	trans	NA	NA
ENSG00000107984	chr10	DKK1	Fractured/broken bones in last 5 years	EFO_0003931	lower_protein_levels	SCALLOP_2020	NEALE2_2463	Maternal history of Alzheimer's disease	GCST005923	no_coloc	Maternal history of Alzheimer's disease_-0.125758_0.0350824	higher Heel bone mineral density; higher Heel bone mineral density (bmd) t-score, automated (right); higher Heel broadband ultrasound attenuation, direct entry; lower Dickkopf-related protein 1 levels	GCST006288; GCST90012060; NEALE2_3144_raw; NEALE2_4125_raw	Dickkopf-related protein 1 levels_0.907044527546037_10:52369894:G:A; Heel bone mineral density (bmd) t-score, automated (right)_0.980194138872826_10:52652733:A:C; Heel bone mineral density_0.980196000978869_10:52652733:A:C; Heel broadband ultrasound attenuation, direct entry_0.98019043626517_10:52652733:A:C	Dickkopf-related protein 1 levels_-1.03155603917301_0.112078346028292; Heel bone mineral density (bmd) t-score, automated (right)_0.379249038461538_0.0286138461538463; Heel bone mineral density_0.330135096153846_0.0193108173076924; Heel broadband ultrasound attenuation, direct entry_5.04567307692308_0.328754807692308	10:52674751:T:G	NA		22.3795	0.957224	0.957224	NA	10	mixed	0.12024	0.0279939	1.7453e-05	CHEMBL2109381_2	NA	Repositioning opportunity	NA	NA			['ot_genetics_portal']	0.0370376	cis	NA	NA
ENSG00000106991	chr9	ENG	High cholesterol | non-cancer illness code, self-reported	HP_0003124	higher_protein_levels	SUN_2018	NEALE2_20002_1473	Pulmonary heart disease, diseases of pulmonary circulation; Duodenal ulcer; DVT of lower extremities; DVT of lower extremities (no controls excluded); DVT of lower extremities and pulmonary embolism; High blood pressure | vascular/heart problems diagnosed by doctor; Hypertension | non-cancer illness code, self-reported; Paracetamol | medication for pain relief, constipation, heartburn; Phlebitis and thrombophlebitis (not including DVT); Pulmonary embolism; Pulmonary embolism (no controls excluded); Pulmonary heart disease; Venous thromboembolism; Von Willebrand disease; Wholemeal or wholegrain | bread type	FINNGEN_R5_D3_VONVILLEBRAND; FINNGEN_R5_FG_PULMHEART; FINNGEN_R5_I9_DVTANDPULM; FINNGEN_R5_I9_PHLETHROM; FINNGEN_R5_I9_PHLETHROMBDVTLOW; FINNGEN_R5_I9_PHLETHROMBDVTLOW_EXNONE; FINNGEN_R5_I9_PULMEMB; FINNGEN_R5_I9_PULMEMB_EXNONE; FINNGEN_R5_I9_PULMHEART; FINNGEN_R5_I9_VTE; FINNGEN_R5_K11_DULC; NEALE2_1448_3; NEALE2_20002_1065; NEALE2_6150_4; NEALE2_6154_3	no_coloc	Pulmonary heart disease, diseases of pulmonary circulation_0.284156_0.0718443; Duodenal ulcer_0.913502_0.224302; DVT of lower extremities (no controls excluded)_0.385099_0.080668; DVT of lower extremities and pulmonary embolism_0.310039_0.0633088; DVT of lower extremities_0.3912_0.0813602; High blood pressure | vascular/heart problems diagnosed by doctor_0.173456_0.0366681; Hypertension | non-cancer illness code, self-reported_0.161026_0.0358389; Paracetamol | medication for pain relief, constipation, heartburn_0.133087_0.0358653; Phlebitis and thrombophlebitis (not including DVT)_0.279534_0.0800959; Pulmonary embolism (no controls excluded)_0.295064_0.0748323; Pulmonary embolism_0.295803_0.0747324; Pulmonary heart disease_0.295064_0.0748323; Venous thromboembolism_0.298022_0.0600146; Von Willebrand disease_2.54177_0.719972; Wholemeal or wholegrain | bread type_0.107483_0.0299623	higher Arm predicted mass (left); higher Arm predicted mass (right); higher Forced expiratory volume in 1-second (fev1); higher Forced vital capacity (fvc), best measure; higher Granulocyte count; higher Hand grip strength (left); higher Heel bone mineral density; higher Heel bone mineral density (bmd) t-score, automated (right); higher Heel quantitative ultrasound index (qui), direct entry; higher Hematocrit; higher Hemoglobin concentration; higher Monocyte count; higher Neutrophil count; higher Pulse rate, automated reading; higher Red blood cell count; higher White blood cell count; lower Arm fat percentage (right); lower Red cell distribution width	GCST004601; GCST004604; GCST004610; GCST004614; GCST004615; GCST004625; GCST004629; GCST006288; GCST006804; GCST90002374; NEALE2_102_raw; NEALE2_20151_raw; NEALE2_23119_raw; NEALE2_23122_raw; NEALE2_23126_raw; NEALE2_3063_raw; NEALE2_3147_raw; NEALE2_4125_raw; NEALE2_46_raw	Arm fat percentage (right)_0.9974973_NA; Arm predicted mass (left)_0.998_NA; Arm predicted mass (right)_0.998_NA; Forced expiratory volume in 1-second (fev1)_0.997_NA; Forced vital capacity (fvc), best measure_0.964_NA; Granulocyte count_0.998469_NA; Hand grip strength (left)_0.994_NA; Heel bone mineral density (bmd) t-score, automated (right)_0.99754953_NA; Heel bone mineral density_0.99833184_NA; Heel quantitative ultrasound index (qui), direct entry_0.9984571_NA; Hematocrit_0.9914097_NA; Hemoglobin concentration_0.99368143_NA; Monocyte count_0.9984138_NA; Neutrophil count_0.99843234_NA; Pulse rate, automated reading_0.99630344_NA; Red blood cell count_0.9907467_NA; Red cell distribution width_0.998823_NA; White blood cell count_0.998088_NA; White blood cell count_0.99999976_NA	Arm fat percentage (right)_-0.613629_0.127029; Arm predicted mass (left)_0.0315452_0.00720392; Arm predicted mass (right)_0.0286312_0.00665751; Forced expiratory volume in 1-second (fev1)_0.0605203_0.0112805; Forced vital capacity (fvc), best measure_0.064154_0.0133924; Granulocyte count_0.178774_0.0310962; Hand grip strength (left)_0.473823_0.116272; Heel bone mineral density (bmd) t-score, automated (right)_0.143478_0.0330517; Heel bone mineral density_0.136715_0.026033; Heel quantitative ultrasound index (qui), direct entry_2.23884_0.466584; Hematocrit_0.320993_0.0474384; Hemoglobin concentration_0.342791_0.0501742; Monocyte count_0.191351_0.0323588; Neutrophil count_0.171317_0.0302875; Pulse rate, automated reading_0.730135_0.178052; Red blood cell count_0.319138_0.047267; Red cell distribution width_-0.132825_0.023789; White blood cell count_0.180743_0.0265917; White blood cell count_0.181169_0.0313275	NA	9:133274295:A:T	ABO	433.913	0.998	NA	0.998	1	trans	-0.377568	0.0637771	3.21716e-09	CHEMBL2109321_3	NA	Repositioning opportunity	NA	NA			['europepmc']	0.0200238	trans	NA	NA
ENSG00000106991	chr9	ENG	Simvastatin | treatment/medication code	CHEBI_9150	higher_protein_levels	SUN_2018	NEALE2_20003_1140861958	Pulmonary heart disease, diseases of pulmonary circulation; Duodenal ulcer; DVT of lower extremities; DVT of lower extremities (no controls excluded); DVT of lower extremities and pulmonary embolism; High blood pressure | vascular/heart problems diagnosed by doctor; Hypertension | non-cancer illness code, self-reported; Paracetamol | medication for pain relief, constipation, heartburn; Phlebitis and thrombophlebitis (not including DVT); Pulmonary embolism; Pulmonary embolism (no controls excluded); Pulmonary heart disease; Venous thromboembolism; Von Willebrand disease; Wholemeal or wholegrain | bread type	FINNGEN_R5_D3_VONVILLEBRAND; FINNGEN_R5_FG_PULMHEART; FINNGEN_R5_I9_DVTANDPULM; FINNGEN_R5_I9_PHLETHROM; FINNGEN_R5_I9_PHLETHROMBDVTLOW; FINNGEN_R5_I9_PHLETHROMBDVTLOW_EXNONE; FINNGEN_R5_I9_PULMEMB; FINNGEN_R5_I9_PULMEMB_EXNONE; FINNGEN_R5_I9_PULMHEART; FINNGEN_R5_I9_VTE; FINNGEN_R5_K11_DULC; NEALE2_1448_3; NEALE2_20002_1065; NEALE2_6150_4; NEALE2_6154_3	no_coloc	Pulmonary heart disease, diseases of pulmonary circulation_0.284156_0.0718443; Duodenal ulcer_0.913502_0.224302; DVT of lower extremities (no controls excluded)_0.385099_0.080668; DVT of lower extremities and pulmonary embolism_0.310039_0.0633088; DVT of lower extremities_0.3912_0.0813602; High blood pressure | vascular/heart problems diagnosed by doctor_0.173456_0.0366681; Hypertension | non-cancer illness code, self-reported_0.161026_0.0358389; Paracetamol | medication for pain relief, constipation, heartburn_0.133087_0.0358653; Phlebitis and thrombophlebitis (not including DVT)_0.279534_0.0800959; Pulmonary embolism (no controls excluded)_0.295064_0.0748323; Pulmonary embolism_0.295803_0.0747324; Pulmonary heart disease_0.295064_0.0748323; Venous thromboembolism_0.298022_0.0600146; Von Willebrand disease_2.54177_0.719972; Wholemeal or wholegrain | bread type_0.107483_0.0299623	higher Arm predicted mass (left); higher Arm predicted mass (right); higher Forced expiratory volume in 1-second (fev1); higher Forced vital capacity (fvc), best measure; higher Granulocyte count; higher Hand grip strength (left); higher Heel bone mineral density; higher Heel bone mineral density (bmd) t-score, automated (right); higher Heel quantitative ultrasound index (qui), direct entry; higher Hematocrit; higher Hemoglobin concentration; higher Monocyte count; higher Neutrophil count; higher Pulse rate, automated reading; higher Red blood cell count; higher White blood cell count; lower Arm fat percentage (right); lower Red cell distribution width	GCST004601; GCST004604; GCST004610; GCST004614; GCST004615; GCST004625; GCST004629; GCST006288; GCST006804; GCST90002374; NEALE2_102_raw; NEALE2_20151_raw; NEALE2_23119_raw; NEALE2_23122_raw; NEALE2_23126_raw; NEALE2_3063_raw; NEALE2_3147_raw; NEALE2_4125_raw; NEALE2_46_raw	Arm fat percentage (right)_0.9974973_NA; Arm predicted mass (left)_0.998_NA; Arm predicted mass (right)_0.998_NA; Forced expiratory volume in 1-second (fev1)_0.997_NA; Forced vital capacity (fvc), best measure_0.964_NA; Granulocyte count_0.998469_NA; Hand grip strength (left)_0.994_NA; Heel bone mineral density (bmd) t-score, automated (right)_0.99754953_NA; Heel bone mineral density_0.99833184_NA; Heel quantitative ultrasound index (qui), direct entry_0.9984571_NA; Hematocrit_0.9914097_NA; Hemoglobin concentration_0.99368143_NA; Monocyte count_0.9984138_NA; Neutrophil count_0.99843234_NA; Pulse rate, automated reading_0.99630344_NA; Red blood cell count_0.9907467_NA; Red cell distribution width_0.998823_NA; White blood cell count_0.998088_NA; White blood cell count_0.99999976_NA	Arm fat percentage (right)_-0.613629_0.127029; Arm predicted mass (left)_0.0315452_0.00720392; Arm predicted mass (right)_0.0286312_0.00665751; Forced expiratory volume in 1-second (fev1)_0.0605203_0.0112805; Forced vital capacity (fvc), best measure_0.064154_0.0133924; Granulocyte count_0.178774_0.0310962; Hand grip strength (left)_0.473823_0.116272; Heel bone mineral density (bmd) t-score, automated (right)_0.143478_0.0330517; Heel bone mineral density_0.136715_0.026033; Heel quantitative ultrasound index (qui), direct entry_2.23884_0.466584; Hematocrit_0.320993_0.0474384; Hemoglobin concentration_0.342791_0.0501742; Monocyte count_0.191351_0.0323588; Neutrophil count_0.171317_0.0302875; Pulse rate, automated reading_0.730135_0.178052; Red blood cell count_0.319138_0.047267; Red cell distribution width_-0.132825_0.023789; White blood cell count_0.180743_0.0265917; White blood cell count_0.181169_0.0313275	NA	9:133274295:A:T	ABO	538.089	0.998144	NA	0.998144	1	trans	-0.252645	0.0520546	1.21326e-06	CHEMBL2109321_3	NA	Repositioning opportunity	NA	NA				NA	trans	NA	NA
ENSG00000106991	chr9	ENG	Warfarin | treatment/medication code	EFO_0007010	higher_protein_levels	SUN_2018	NEALE2_20003_1140888266; NEALE2_20003_1141146234	Pulmonary heart disease, diseases of pulmonary circulation; Duodenal ulcer; DVT of lower extremities; DVT of lower extremities (no controls excluded); DVT of lower extremities and pulmonary embolism; High blood pressure | vascular/heart problems diagnosed by doctor; Hypertension | non-cancer illness code, self-reported; Paracetamol | medication for pain relief, constipation, heartburn; Phlebitis and thrombophlebitis (not including DVT); Pulmonary embolism; Pulmonary embolism (no controls excluded); Pulmonary heart disease; Venous thromboembolism; Von Willebrand disease; Wholemeal or wholegrain | bread type	FINNGEN_R5_D3_VONVILLEBRAND; FINNGEN_R5_FG_PULMHEART; FINNGEN_R5_I9_DVTANDPULM; FINNGEN_R5_I9_PHLETHROM; FINNGEN_R5_I9_PHLETHROMBDVTLOW; FINNGEN_R5_I9_PHLETHROMBDVTLOW_EXNONE; FINNGEN_R5_I9_PULMEMB; FINNGEN_R5_I9_PULMEMB_EXNONE; FINNGEN_R5_I9_PULMHEART; FINNGEN_R5_I9_VTE; FINNGEN_R5_K11_DULC; NEALE2_1448_3; NEALE2_20002_1065; NEALE2_6150_4; NEALE2_6154_3	no_coloc	Pulmonary heart disease, diseases of pulmonary circulation_0.284156_0.0718443; Duodenal ulcer_0.913502_0.224302; DVT of lower extremities (no controls excluded)_0.385099_0.080668; DVT of lower extremities and pulmonary embolism_0.310039_0.0633088; DVT of lower extremities_0.3912_0.0813602; High blood pressure | vascular/heart problems diagnosed by doctor_0.173456_0.0366681; Hypertension | non-cancer illness code, self-reported_0.161026_0.0358389; Paracetamol | medication for pain relief, constipation, heartburn_0.133087_0.0358653; Phlebitis and thrombophlebitis (not including DVT)_0.279534_0.0800959; Pulmonary embolism (no controls excluded)_0.295064_0.0748323; Pulmonary embolism_0.295803_0.0747324; Pulmonary heart disease_0.295064_0.0748323; Venous thromboembolism_0.298022_0.0600146; Von Willebrand disease_2.54177_0.719972; Wholemeal or wholegrain | bread type_0.107483_0.0299623	higher Arm predicted mass (left); higher Arm predicted mass (right); higher Forced expiratory volume in 1-second (fev1); higher Forced vital capacity (fvc), best measure; higher Granulocyte count; higher Hand grip strength (left); higher Heel bone mineral density; higher Heel bone mineral density (bmd) t-score, automated (right); higher Heel quantitative ultrasound index (qui), direct entry; higher Hematocrit; higher Hemoglobin concentration; higher Monocyte count; higher Neutrophil count; higher Pulse rate, automated reading; higher Red blood cell count; higher White blood cell count; lower Arm fat percentage (right); lower Red cell distribution width	GCST004601; GCST004604; GCST004610; GCST004614; GCST004615; GCST004625; GCST004629; GCST006288; GCST006804; GCST90002374; NEALE2_102_raw; NEALE2_20151_raw; NEALE2_23119_raw; NEALE2_23122_raw; NEALE2_23126_raw; NEALE2_3063_raw; NEALE2_3147_raw; NEALE2_4125_raw; NEALE2_46_raw	Arm fat percentage (right)_0.9974973_NA; Arm predicted mass (left)_0.998_NA; Arm predicted mass (right)_0.998_NA; Forced expiratory volume in 1-second (fev1)_0.997_NA; Forced vital capacity (fvc), best measure_0.964_NA; Granulocyte count_0.998469_NA; Hand grip strength (left)_0.994_NA; Heel bone mineral density (bmd) t-score, automated (right)_0.99754953_NA; Heel bone mineral density_0.99833184_NA; Heel quantitative ultrasound index (qui), direct entry_0.9984571_NA; Hematocrit_0.9914097_NA; Hemoglobin concentration_0.99368143_NA; Monocyte count_0.9984138_NA; Neutrophil count_0.99843234_NA; Pulse rate, automated reading_0.99630344_NA; Red blood cell count_0.9907467_NA; Red cell distribution width_0.998823_NA; White blood cell count_0.998088_NA; White blood cell count_0.99999976_NA	Arm fat percentage (right)_-0.613629_0.127029; Arm predicted mass (left)_0.0315452_0.00720392; Arm predicted mass (right)_0.0286312_0.00665751; Forced expiratory volume in 1-second (fev1)_0.0605203_0.0112805; Forced vital capacity (fvc), best measure_0.064154_0.0133924; Granulocyte count_0.178774_0.0310962; Hand grip strength (left)_0.473823_0.116272; Heel bone mineral density (bmd) t-score, automated (right)_0.143478_0.0330517; Heel bone mineral density_0.136715_0.026033; Heel quantitative ultrasound index (qui), direct entry_2.23884_0.466584; Hematocrit_0.320993_0.0474384; Hemoglobin concentration_0.342791_0.0501742; Monocyte count_0.191351_0.0323588; Neutrophil count_0.171317_0.0302875; Pulse rate, automated reading_0.730135_0.178052; Red blood cell count_0.319138_0.047267; Red cell distribution width_-0.132825_0.023789; White blood cell count_0.180743_0.0265917; White blood cell count_0.181169_0.0313275	NA	9:133274295:A:T	ABO	700.344	0.998572	NA	0.998572	1	trans	-0.78672	0.166278	2.23027e-06	CHEMBL2109321_3	NA	Repositioning opportunity	NA	NA				NA	trans	NA	NA
ENSG00000106991	chr9	ENG	Heart disease | illnesses of father	EFO_0000319	higher_protein_levels	SUN_2018	NEALE2_20107_1	Pulmonary heart disease, diseases of pulmonary circulation; Duodenal ulcer; DVT of lower extremities; DVT of lower extremities (no controls excluded); DVT of lower extremities and pulmonary embolism; High blood pressure | vascular/heart problems diagnosed by doctor; Hypertension | non-cancer illness code, self-reported; Paracetamol | medication for pain relief, constipation, heartburn; Phlebitis and thrombophlebitis (not including DVT); Pulmonary embolism; Pulmonary embolism (no controls excluded); Pulmonary heart disease; Venous thromboembolism; Von Willebrand disease; Wholemeal or wholegrain | bread type	FINNGEN_R5_D3_VONVILLEBRAND; FINNGEN_R5_FG_PULMHEART; FINNGEN_R5_I9_DVTANDPULM; FINNGEN_R5_I9_PHLETHROM; FINNGEN_R5_I9_PHLETHROMBDVTLOW; FINNGEN_R5_I9_PHLETHROMBDVTLOW_EXNONE; FINNGEN_R5_I9_PULMEMB; FINNGEN_R5_I9_PULMEMB_EXNONE; FINNGEN_R5_I9_PULMHEART; FINNGEN_R5_I9_VTE; FINNGEN_R5_K11_DULC; NEALE2_1448_3; NEALE2_20002_1065; NEALE2_6150_4; NEALE2_6154_3	no_coloc	Pulmonary heart disease, diseases of pulmonary circulation_0.284156_0.0718443; Duodenal ulcer_0.913502_0.224302; DVT of lower extremities (no controls excluded)_0.385099_0.080668; DVT of lower extremities and pulmonary embolism_0.310039_0.0633088; DVT of lower extremities_0.3912_0.0813602; High blood pressure | vascular/heart problems diagnosed by doctor_0.173456_0.0366681; Hypertension | non-cancer illness code, self-reported_0.161026_0.0358389; Paracetamol | medication for pain relief, constipation, heartburn_0.133087_0.0358653; Phlebitis and thrombophlebitis (not including DVT)_0.279534_0.0800959; Pulmonary embolism (no controls excluded)_0.295064_0.0748323; Pulmonary embolism_0.295803_0.0747324; Pulmonary heart disease_0.295064_0.0748323; Venous thromboembolism_0.298022_0.0600146; Von Willebrand disease_2.54177_0.719972; Wholemeal or wholegrain | bread type_0.107483_0.0299623	higher Arm predicted mass (left); higher Arm predicted mass (right); higher Forced expiratory volume in 1-second (fev1); higher Forced vital capacity (fvc), best measure; higher Granulocyte count; higher Hand grip strength (left); higher Heel bone mineral density; higher Heel bone mineral density (bmd) t-score, automated (right); higher Heel quantitative ultrasound index (qui), direct entry; higher Hematocrit; higher Hemoglobin concentration; higher Monocyte count; higher Neutrophil count; higher Pulse rate, automated reading; higher Red blood cell count; higher White blood cell count; lower Arm fat percentage (right); lower Red cell distribution width	GCST004601; GCST004604; GCST004610; GCST004614; GCST004615; GCST004625; GCST004629; GCST006288; GCST006804; GCST90002374; NEALE2_102_raw; NEALE2_20151_raw; NEALE2_23119_raw; NEALE2_23122_raw; NEALE2_23126_raw; NEALE2_3063_raw; NEALE2_3147_raw; NEALE2_4125_raw; NEALE2_46_raw	Arm fat percentage (right)_0.9974973_NA; Arm predicted mass (left)_0.998_NA; Arm predicted mass (right)_0.998_NA; Forced expiratory volume in 1-second (fev1)_0.997_NA; Forced vital capacity (fvc), best measure_0.964_NA; Granulocyte count_0.998469_NA; Hand grip strength (left)_0.994_NA; Heel bone mineral density (bmd) t-score, automated (right)_0.99754953_NA; Heel bone mineral density_0.99833184_NA; Heel quantitative ultrasound index (qui), direct entry_0.9984571_NA; Hematocrit_0.9914097_NA; Hemoglobin concentration_0.99368143_NA; Monocyte count_0.9984138_NA; Neutrophil count_0.99843234_NA; Pulse rate, automated reading_0.99630344_NA; Red blood cell count_0.9907467_NA; Red cell distribution width_0.998823_NA; White blood cell count_0.998088_NA; White blood cell count_0.99999976_NA	Arm fat percentage (right)_-0.613629_0.127029; Arm predicted mass (left)_0.0315452_0.00720392; Arm predicted mass (right)_0.0286312_0.00665751; Forced expiratory volume in 1-second (fev1)_0.0605203_0.0112805; Forced vital capacity (fvc), best measure_0.064154_0.0133924; Granulocyte count_0.178774_0.0310962; Hand grip strength (left)_0.473823_0.116272; Heel bone mineral density (bmd) t-score, automated (right)_0.143478_0.0330517; Heel bone mineral density_0.136715_0.026033; Heel quantitative ultrasound index (qui), direct entry_2.23884_0.466584; Hematocrit_0.320993_0.0474384; Hemoglobin concentration_0.342791_0.0501742; Monocyte count_0.191351_0.0323588; Neutrophil count_0.171317_0.0302875; Pulse rate, automated reading_0.730135_0.178052; Red blood cell count_0.319138_0.047267; Red cell distribution width_-0.132825_0.023789; White blood cell count_0.180743_0.0265917; White blood cell count_0.181169_0.0313275	NA	9:133274295:A:T	ABO	468.475	0.997851	NA	0.997851	1	trans	-0.170704	0.0370883	4.17169e-06	CHEMBL2109321_3	NA	Repositioning opportunity	NA	NA			['europepmc']	0.0744186	trans	NA	NA
ENSG00000106991	chr9	ENG	Blood clot in the leg (dvt) | blood clot, dvt, bronchitis, emphysema, asthma, rhinitis, eczema, allergy diagnosed by doctor	EFO_0003907	higher_protein_levels	SUN_2018	NEALE2_20002_1094; NEALE2_6152_5	Pulmonary heart disease, diseases of pulmonary circulation; Duodenal ulcer; DVT of lower extremities; DVT of lower extremities (no controls excluded); DVT of lower extremities and pulmonary embolism; High blood pressure | vascular/heart problems diagnosed by doctor; Hypertension | non-cancer illness code, self-reported; Paracetamol | medication for pain relief, constipation, heartburn; Phlebitis and thrombophlebitis (not including DVT); Pulmonary embolism; Pulmonary embolism (no controls excluded); Pulmonary heart disease; Venous thromboembolism; Von Willebrand disease; Wholemeal or wholegrain | bread type	FINNGEN_R5_D3_VONVILLEBRAND; FINNGEN_R5_FG_PULMHEART; FINNGEN_R5_I9_DVTANDPULM; FINNGEN_R5_I9_PHLETHROM; FINNGEN_R5_I9_PHLETHROMBDVTLOW; FINNGEN_R5_I9_PHLETHROMBDVTLOW_EXNONE; FINNGEN_R5_I9_PULMEMB; FINNGEN_R5_I9_PULMEMB_EXNONE; FINNGEN_R5_I9_PULMHEART; FINNGEN_R5_I9_VTE; FINNGEN_R5_K11_DULC; NEALE2_1448_3; NEALE2_20002_1065; NEALE2_6150_4; NEALE2_6154_3	no_coloc	Pulmonary heart disease, diseases of pulmonary circulation_0.284156_0.0718443; Duodenal ulcer_0.913502_0.224302; DVT of lower extremities (no controls excluded)_0.385099_0.080668; DVT of lower extremities and pulmonary embolism_0.310039_0.0633088; DVT of lower extremities_0.3912_0.0813602; High blood pressure | vascular/heart problems diagnosed by doctor_0.173456_0.0366681; Hypertension | non-cancer illness code, self-reported_0.161026_0.0358389; Paracetamol | medication for pain relief, constipation, heartburn_0.133087_0.0358653; Phlebitis and thrombophlebitis (not including DVT)_0.279534_0.0800959; Pulmonary embolism (no controls excluded)_0.295064_0.0748323; Pulmonary embolism_0.295803_0.0747324; Pulmonary heart disease_0.295064_0.0748323; Venous thromboembolism_0.298022_0.0600146; Von Willebrand disease_2.54177_0.719972; Wholemeal or wholegrain | bread type_0.107483_0.0299623	higher Arm predicted mass (left); higher Arm predicted mass (right); higher Forced expiratory volume in 1-second (fev1); higher Forced vital capacity (fvc), best measure; higher Granulocyte count; higher Hand grip strength (left); higher Heel bone mineral density; higher Heel bone mineral density (bmd) t-score, automated (right); higher Heel quantitative ultrasound index (qui), direct entry; higher Hematocrit; higher Hemoglobin concentration; higher Monocyte count; higher Neutrophil count; higher Pulse rate, automated reading; higher Red blood cell count; higher White blood cell count; lower Arm fat percentage (right); lower Red cell distribution width	GCST004601; GCST004604; GCST004610; GCST004614; GCST004615; GCST004625; GCST004629; GCST006288; GCST006804; GCST90002374; NEALE2_102_raw; NEALE2_20151_raw; NEALE2_23119_raw; NEALE2_23122_raw; NEALE2_23126_raw; NEALE2_3063_raw; NEALE2_3147_raw; NEALE2_4125_raw; NEALE2_46_raw	Arm fat percentage (right)_0.9974973_NA; Arm predicted mass (left)_0.998_NA; Arm predicted mass (right)_0.998_NA; Forced expiratory volume in 1-second (fev1)_0.997_NA; Forced vital capacity (fvc), best measure_0.964_NA; Granulocyte count_0.998469_NA; Hand grip strength (left)_0.994_NA; Heel bone mineral density (bmd) t-score, automated (right)_0.99754953_NA; Heel bone mineral density_0.99833184_NA; Heel quantitative ultrasound index (qui), direct entry_0.9984571_NA; Hematocrit_0.9914097_NA; Hemoglobin concentration_0.99368143_NA; Monocyte count_0.9984138_NA; Neutrophil count_0.99843234_NA; Pulse rate, automated reading_0.99630344_NA; Red blood cell count_0.9907467_NA; Red cell distribution width_0.998823_NA; White blood cell count_0.998088_NA; White blood cell count_0.99999976_NA	Arm fat percentage (right)_-0.613629_0.127029; Arm predicted mass (left)_0.0315452_0.00720392; Arm predicted mass (right)_0.0286312_0.00665751; Forced expiratory volume in 1-second (fev1)_0.0605203_0.0112805; Forced vital capacity (fvc), best measure_0.064154_0.0133924; Granulocyte count_0.178774_0.0310962; Hand grip strength (left)_0.473823_0.116272; Heel bone mineral density (bmd) t-score, automated (right)_0.143478_0.0330517; Heel bone mineral density_0.136715_0.026033; Heel quantitative ultrasound index (qui), direct entry_2.23884_0.466584; Hematocrit_0.320993_0.0474384; Hemoglobin concentration_0.342791_0.0501742; Monocyte count_0.191351_0.0323588; Neutrophil count_0.171317_0.0302875; Pulse rate, automated reading_0.730135_0.178052; Red blood cell count_0.319138_0.047267; Red cell distribution width_-0.132825_0.023789; White blood cell count_0.180743_0.0265917; White blood cell count_0.181169_0.0313275	NA	9:133274295:A:T	ABO	713.571	0.999	NA	0.999	1	trans	-1.53787	0.226565	1.13862e-11	CHEMBL2109321_3	NA	Repositioning opportunity	NA	NA				NA	trans	NA	NA
ENSG00000106991	chr9	ENG	Hayfever, allergic rhinitis or eczema | blood clot, dvt, bronchitis, emphysema, asthma, rhinitis, eczema, allergy diagnosed by doctor	EFO_0003956	higher_protein_levels	SUN_2018	NEALE2_6152_9	Pulmonary heart disease, diseases of pulmonary circulation; Duodenal ulcer; DVT of lower extremities; DVT of lower extremities (no controls excluded); DVT of lower extremities and pulmonary embolism; High blood pressure | vascular/heart problems diagnosed by doctor; Hypertension | non-cancer illness code, self-reported; Paracetamol | medication for pain relief, constipation, heartburn; Phlebitis and thrombophlebitis (not including DVT); Pulmonary embolism; Pulmonary embolism (no controls excluded); Pulmonary heart disease; Venous thromboembolism; Von Willebrand disease; Wholemeal or wholegrain | bread type	FINNGEN_R5_D3_VONVILLEBRAND; FINNGEN_R5_FG_PULMHEART; FINNGEN_R5_I9_DVTANDPULM; FINNGEN_R5_I9_PHLETHROM; FINNGEN_R5_I9_PHLETHROMBDVTLOW; FINNGEN_R5_I9_PHLETHROMBDVTLOW_EXNONE; FINNGEN_R5_I9_PULMEMB; FINNGEN_R5_I9_PULMEMB_EXNONE; FINNGEN_R5_I9_PULMHEART; FINNGEN_R5_I9_VTE; FINNGEN_R5_K11_DULC; NEALE2_1448_3; NEALE2_20002_1065; NEALE2_6150_4; NEALE2_6154_3	no_coloc	Pulmonary heart disease, diseases of pulmonary circulation_0.284156_0.0718443; Duodenal ulcer_0.913502_0.224302; DVT of lower extremities (no controls excluded)_0.385099_0.080668; DVT of lower extremities and pulmonary embolism_0.310039_0.0633088; DVT of lower extremities_0.3912_0.0813602; High blood pressure | vascular/heart problems diagnosed by doctor_0.173456_0.0366681; Hypertension | non-cancer illness code, self-reported_0.161026_0.0358389; Paracetamol | medication for pain relief, constipation, heartburn_0.133087_0.0358653; Phlebitis and thrombophlebitis (not including DVT)_0.279534_0.0800959; Pulmonary embolism (no controls excluded)_0.295064_0.0748323; Pulmonary embolism_0.295803_0.0747324; Pulmonary heart disease_0.295064_0.0748323; Venous thromboembolism_0.298022_0.0600146; Von Willebrand disease_2.54177_0.719972; Wholemeal or wholegrain | bread type_0.107483_0.0299623	higher Arm predicted mass (left); higher Arm predicted mass (right); higher Forced expiratory volume in 1-second (fev1); higher Forced vital capacity (fvc), best measure; higher Granulocyte count; higher Hand grip strength (left); higher Heel bone mineral density; higher Heel bone mineral density (bmd) t-score, automated (right); higher Heel quantitative ultrasound index (qui), direct entry; higher Hematocrit; higher Hemoglobin concentration; higher Monocyte count; higher Neutrophil count; higher Pulse rate, automated reading; higher Red blood cell count; higher White blood cell count; lower Arm fat percentage (right); lower Red cell distribution width	GCST004601; GCST004604; GCST004610; GCST004614; GCST004615; GCST004625; GCST004629; GCST006288; GCST006804; GCST90002374; NEALE2_102_raw; NEALE2_20151_raw; NEALE2_23119_raw; NEALE2_23122_raw; NEALE2_23126_raw; NEALE2_3063_raw; NEALE2_3147_raw; NEALE2_4125_raw; NEALE2_46_raw	Arm fat percentage (right)_0.9974973_NA; Arm predicted mass (left)_0.998_NA; Arm predicted mass (right)_0.998_NA; Forced expiratory volume in 1-second (fev1)_0.997_NA; Forced vital capacity (fvc), best measure_0.964_NA; Granulocyte count_0.998469_NA; Hand grip strength (left)_0.994_NA; Heel bone mineral density (bmd) t-score, automated (right)_0.99754953_NA; Heel bone mineral density_0.99833184_NA; Heel quantitative ultrasound index (qui), direct entry_0.9984571_NA; Hematocrit_0.9914097_NA; Hemoglobin concentration_0.99368143_NA; Monocyte count_0.9984138_NA; Neutrophil count_0.99843234_NA; Pulse rate, automated reading_0.99630344_NA; Red blood cell count_0.9907467_NA; Red cell distribution width_0.998823_NA; White blood cell count_0.998088_NA; White blood cell count_0.99999976_NA	Arm fat percentage (right)_-0.613629_0.127029; Arm predicted mass (left)_0.0315452_0.00720392; Arm predicted mass (right)_0.0286312_0.00665751; Forced expiratory volume in 1-second (fev1)_0.0605203_0.0112805; Forced vital capacity (fvc), best measure_0.064154_0.0133924; Granulocyte count_0.178774_0.0310962; Hand grip strength (left)_0.473823_0.116272; Heel bone mineral density (bmd) t-score, automated (right)_0.143478_0.0330517; Heel bone mineral density_0.136715_0.026033; Heel quantitative ultrasound index (qui), direct entry_2.23884_0.466584; Hematocrit_0.320993_0.0474384; Hemoglobin concentration_0.342791_0.0501742; Monocyte count_0.191351_0.0323588; Neutrophil count_0.171317_0.0302875; Pulse rate, automated reading_0.730135_0.178052; Red blood cell count_0.319138_0.047267; Red cell distribution width_-0.132825_0.023789; White blood cell count_0.180743_0.0265917; White blood cell count_0.181169_0.0313275	NA	9:133274295:A:T	ABO	668.642	0.996277	NA	0.996277	1	trans	-0.150017	0.0364489	3.85801e-05	CHEMBL2109321_3	NA	Repositioning opportunity	NA	NA				NA	trans	NA	NA
ENSG00000197586	chr20	ENTPD6	Liver/biliary/pancreas problem | non-cancer illness code, self-reported	EFO_0001421__EFO_0009534__EFO_0009605	lower_protein_levels	SUN_2018	NEALE2_20002_1136	Statin medication	FINNGEN_R5_RX_STATIN	no_coloc	Statin medication_-0.221967_0.0621101	lower Skin colour	NEALE2_1717	Skin colour_0.935_NA	Skin colour_-0.0574077_0.0121457	NA	2:233688675:A:T	UGT1A6	30.4452	0.968158	NA	0.968158	1	trans	2.01313	0.461094	1.26555e-05	NA	NA	Novel Target	NA	NA				NA	trans	NA	NA
ENSG00000197586	chr20	ENTPD6	Cholelithiasis/gall stones | non-cancer illness code, self-reported	EFO_0004210	lower_protein_levels	SUN_2018	NEALE2_20002_1162	Statin medication	FINNGEN_R5_RX_STATIN	no_coloc	Statin medication_-0.221967_0.0621101	lower Skin colour	NEALE2_1717	Skin colour_0.935_NA	Skin colour_-0.0574077_0.0121457	NA	2:233688675:A:T	UGT1A6	19.1841	0.917	NA	0.917	1	trans	0.503738	0.136984	0.000235663	NA	NA	Novel Target	NA	NA				NA	trans	NA	NA
ENSG00000197586	chr20	ENTPD6	Disorders of bilirubin excretion	Orphanet_309816	lower_protein_levels	SUN_2018	SAIGE_277_4	Statin medication	FINNGEN_R5_RX_STATIN	no_coloc	Statin medication_-0.221967_0.0621101	lower Skin colour	NEALE2_1717	Skin colour_0.935_NA	Skin colour_-0.0574077_0.0121457	NA	2:233688675:A:T	UGT1A6	33.4178	0.970945	NA	0.970945	1	trans	14.7786	2.29495	1.1978e-10	NA	NA	Novel Target	NA	NA				NA	trans	NA	NA
ENSG00000197586	chr20	ENTPD6	Cholelithiasis and cholecystitis	EFO_0004799	lower_protein_levels	SUN_2018	NEALE2_20002_1162; SAIGE_574; SAIGE_574_1	Statin medication	FINNGEN_R5_RX_STATIN	no_coloc	Statin medication_-0.221967_0.0621101	lower Skin colour	NEALE2_1717	Skin colour_0.935_NA	Skin colour_-0.0574077_0.0121457	NA	2:233688675:A:T	UGT1A6	33.2869	0.971	NA	0.971	1	trans	0.411156	0.095332	1.6114e-05	NA	NA	Novel Target	NA	NA				NA	trans	NA	NA
ENSG00000083782	chr12	EPYC	High cholesterol | non-cancer illness code, self-reported	HP_0003124	lower_protein_levels	SUN_2018	NEALE2_20002_1473; SAIGE_272_11	Allopurinol | treatment/medication code; Gout | non-cancer illness code, self-reported; Rheumatoid arthritis | non-cancer illness code, self-reported	NEALE2_20002_1464; NEALE2_20002_1466; NEALE2_20003_1140875408	no_coloc	Allopurinol | treatment/medication code_-0.287754_0.0768314; Gout | non-cancer illness code, self-reported_-0.295836_0.070013; Rheumatoid arthritis | non-cancer illness code, self-reported_-0.301209_0.0779791	higher Red blood cell (erythrocyte) distribution width; higher Red cell distribution width; lower Appendicular lean mass; lower Hematocrit; lower Hemoglobin concentration; lower Mean corpuscular haemoglobin; lower Mean corpuscular volume	GCST004602; GCST004604; GCST004615; GCST90000027; GCST90002369; NEALE2_30050_raw; NEALE2_30070_raw	Appendicular lean mass_0.99_NA; Hematocrit_0.893_NA; Hemoglobin concentration_0.99570984_NA; Mean corpuscular haemoglobin_0.99745214_NA; Mean corpuscular volume_0.9281026_NA; Red blood cell (erythrocyte) distribution width_0.996_NA; Red cell distribution width_0.999_NA	Appendicular lean mass_-0.055627_0.00998603; Hematocrit_-0.0774848_0.0140186; Hemoglobin concentration_-0.13043_0.0195795; Mean corpuscular haemoglobin_-0.174275_0.024793; Mean corpuscular volume_-0.105439_0.0178021; Red blood cell (erythrocyte) distribution width_0.0508834_0.00924641; Red cell distribution width_0.0628106_0.00981569	NA	17:69085137:A:G	ABCA6	77.3513	0.987	NA	0.987	2	trans	0.282924	0.0397963	1.1663e-12	NA	NA	Novel Target	NA	NA				NA	trans	NA	NA
ENSG00000083782	chr12	EPYC	Lipitor 10mg tablet | treatment/medication code	EFO_0007010	lower_protein_levels	SUN_2018	NEALE2_20003_1141146138	Allopurinol | treatment/medication code; Gout | non-cancer illness code, self-reported; Rheumatoid arthritis | non-cancer illness code, self-reported	NEALE2_20002_1464; NEALE2_20002_1466; NEALE2_20003_1140875408	no_coloc	Allopurinol | treatment/medication code_-0.287754_0.0768314; Gout | non-cancer illness code, self-reported_-0.295836_0.070013; Rheumatoid arthritis | non-cancer illness code, self-reported_-0.301209_0.0779791	higher Red blood cell (erythrocyte) distribution width; higher Red cell distribution width; lower Appendicular lean mass; lower Hematocrit; lower Hemoglobin concentration; lower Mean corpuscular haemoglobin; lower Mean corpuscular volume	GCST004602; GCST004604; GCST004615; GCST90000027; GCST90002369; NEALE2_30050_raw; NEALE2_30070_raw	Appendicular lean mass_0.99_NA; Hematocrit_0.893_NA; Hemoglobin concentration_0.99570984_NA; Mean corpuscular haemoglobin_0.99745214_NA; Mean corpuscular volume_0.9281026_NA; Red blood cell (erythrocyte) distribution width_0.996_NA; Red cell distribution width_0.999_NA	Appendicular lean mass_-0.055627_0.00998603; Hematocrit_-0.0774848_0.0140186; Hemoglobin concentration_-0.13043_0.0195795; Mean corpuscular haemoglobin_-0.174275_0.024793; Mean corpuscular volume_-0.105439_0.0178021; Red blood cell (erythrocyte) distribution width_0.0508834_0.00924641; Red cell distribution width_0.0628106_0.00981569	NA	17:69085137:A:G	ABCA6	560.227	0.986	NA	0.986	3	trans	0.506443	0.104098	1.14434e-06	NA	NA	Novel Target	NA	NA				NA	trans	NA	NA
ENSG00000083782	chr12	EPYC	Hyperlipidemia	EFO_0003774	lower_protein_levels	SUN_2018	SAIGE_272_1	Allopurinol | treatment/medication code; Gout | non-cancer illness code, self-reported; Rheumatoid arthritis | non-cancer illness code, self-reported	NEALE2_20002_1464; NEALE2_20002_1466; NEALE2_20003_1140875408	no_coloc	Allopurinol | treatment/medication code_-0.287754_0.0768314; Gout | non-cancer illness code, self-reported_-0.295836_0.070013; Rheumatoid arthritis | non-cancer illness code, self-reported_-0.301209_0.0779791	higher Red blood cell (erythrocyte) distribution width; higher Red cell distribution width; lower Appendicular lean mass; lower Hematocrit; lower Hemoglobin concentration; lower Mean corpuscular haemoglobin; lower Mean corpuscular volume	GCST004602; GCST004604; GCST004615; GCST90000027; GCST90002369; NEALE2_30050_raw; NEALE2_30070_raw	Appendicular lean mass_0.99_NA; Hematocrit_0.893_NA; Hemoglobin concentration_0.99570984_NA; Mean corpuscular haemoglobin_0.99745214_NA; Mean corpuscular volume_0.9281026_NA; Red blood cell (erythrocyte) distribution width_0.996_NA; Red cell distribution width_0.999_NA	Appendicular lean mass_-0.055627_0.00998603; Hematocrit_-0.0774848_0.0140186; Hemoglobin concentration_-0.13043_0.0195795; Mean corpuscular haemoglobin_-0.174275_0.024793; Mean corpuscular volume_-0.105439_0.0178021; Red blood cell (erythrocyte) distribution width_0.0508834_0.00924641; Red cell distribution width_0.0628106_0.00981569	NA	17:69085137:A:G	ABCA6	403.448	0.819	NA	0.819	2	trans	0.210332	0.0403335	1.84003e-07	NA	NA	Novel Target	NA	NA				NA	trans	NA	NA
ENSG00000269526	chr19	ERVV-1	Macular degeneration | eye problems/disorders	EFO_0001365	lower_protein_levels	SUN_2018	NEALE2_6148_5	NA	NA	NA	NA	NA	NA	NA	NA	NA	1:196687934:T:G	CFHR3	29.6261	0.967348	NA	0.967348	1	trans	1.22111	0.210826	6.95463e-09	NA	NA	Novel Target	NA	NA				NA	trans	NA	NA
ENSG00000269526	chr19	ERVV-1	Degeneration of macula and posterior pole of retina	MONDO_0002175	lower_protein_levels	SUN_2018	SAIGE_362_2	NA	NA	NA	NA	NA	NA	NA	NA	NA	1:196687934:T:G	CFHR3	27.83	0.965	NA	0.965	1	trans	1.02486	0.206279	6.75362e-07	NA	NA	Novel Target	NA	NA				NA	trans	NA	NA
ENSG00000117525	chr1	F3	Disorders of bilirubin excretion	Orphanet_309816	lower_protein_levels	SUN_2018	SAIGE_277_4	Coronary artery disease; General symptoms and signs; Hypertension | non-cancer illness code, self-reported; Inflammatory bowel disease; Ischemic stroke; Other biliary tract disease; Statin medication	FINNGEN_R5_R18_GENERAL_SYMPTOMS_SIGNS; FINNGEN_R5_RX_STATIN; GCST001725; GCST005194; GCST006908; NEALE2_20002_1065; SAIGE_575	no_coloc	Coronary artery disease_-0.0686801_0.0142645; General symptoms and signs_-0.0657494_0.0180114; Hypertension | non-cancer illness code, self-reported_-0.0492292_0.0131871; Inflammatory bowel disease_-0.301521_0.0574344; Ischemic stroke_-0.0933939_0.0253831; Other biliary tract disease_-0.215677_0.0561329; Statin medication_-0.210612_0.0593869	higher Cholesterol, total; higher LDL cholesterol; lower Skin colour; lower Tissue factor levels	GCST000759; GCST000760; GCST90012014; NEALE2_1717	Cholesterol, total_0.9953006_NA; LDL cholesterol_0.9904806_NA; Skin colour_0.992_NA; Tissue factor levels_0.989570183905822_1:94672133:G:C	Cholesterol, total_0.240461_0.0587922; LDL cholesterol_0.205184_0.0552423; Skin colour_-0.0339236_0.00855904; Tissue factor levels_-0.955234657039711_0.0750902527075812	NA	2:233764593:G:A	UGT1A6	99.9082	0.990091	NA	0.990091	1	trans	13.4698	2.07708	8.8747e-11	CHEMBL4297841_3	NA	Repositioning opportunity	NA	NA				NA	trans	NA	NA
ENSG00000117525	chr1	F3	Cholelithiasis and cholecystitis	EFO_0004799	lower_protein_levels	SUN_2018	SAIGE_574; SAIGE_574_1	Coronary artery disease; General symptoms and signs; Hypertension | non-cancer illness code, self-reported; Inflammatory bowel disease; Ischemic stroke; Other biliary tract disease; Statin medication	FINNGEN_R5_R18_GENERAL_SYMPTOMS_SIGNS; FINNGEN_R5_RX_STATIN; GCST001725; GCST005194; GCST006908; NEALE2_20002_1065; SAIGE_575	no_coloc	Coronary artery disease_-0.0686801_0.0142645; General symptoms and signs_-0.0657494_0.0180114; Hypertension | non-cancer illness code, self-reported_-0.0492292_0.0131871; Inflammatory bowel disease_-0.301521_0.0574344; Ischemic stroke_-0.0933939_0.0253831; Other biliary tract disease_-0.215677_0.0561329; Statin medication_-0.210612_0.0593869	higher Cholesterol, total; higher LDL cholesterol; lower Skin colour; lower Tissue factor levels	GCST000759; GCST000760; GCST90012014; NEALE2_1717	Cholesterol, total_0.9953006_NA; LDL cholesterol_0.9904806_NA; Skin colour_0.992_NA; Tissue factor levels_0.989570183905822_1:94672133:G:C	Cholesterol, total_0.240461_0.0587922; LDL cholesterol_0.205184_0.0552423; Skin colour_-0.0339236_0.00855904; Tissue factor levels_-0.955234657039711_0.0750902527075812	NA	2:233764593:G:A	UGT1A6	106.181	0.990667	NA	0.990667	1	trans	0.424569	0.0943049	6.7289e-06	CHEMBL4297841_3	NA	Repositioning opportunity	NA	NA				NA	trans	NA	NA
ENSG00000185010	chrX	F8	COVID-19 (RELEASE 4)	MONDO_0100096	lower_protein_levels	SUN_2018	GCST010776; GCST010777	Coxarthrosis, primary, with hip surgery; "Coxarthrosis, primary"; "Coxarthrosis,"; "Thyrotoxicosis, other and/or unspecified"; Benign neoplasm of colon; Coxarthrosis [arthrosis of hip](FG); Diverticular disease of intestine; Diverticular disease/diverticulitis | non-cancer illness code, self-reported; Diverticulosis and diverticulitis; Duodenal ulcer; Duodenal ulcer | non-cancer illness code, self-reported; Functional digestive disorders; Gastroduodenal ulcer; Gout; Haemmorrhoids and perianal venous thrombosis; Hemorrhoids; High blood pressure | vascular/heart problems diagnosed by doctor; Hypertension | non-cancer illness code, self-reported; Inguinal hernia; Nontoxic multinodular goitre; Thyrotoxicosis; Von Willebrand disease	FINNGEN_R5_COX_ARTHROSIS; FINNGEN_R5_D3_VONVILLEBRAND; FINNGEN_R5_E4_GOITREMULTINOD; FINNGEN_R5_E4_THYTOXNAS; FINNGEN_R5_K11_DIVERTIC; FINNGEN_R5_K11_DULC; FINNGEN_R5_K11_GASTRODUOULC; FINNGEN_R5_K11_HAEMORR; FINNGEN_R5_K11_HERING; FINNGEN_R5_M13_ARTHTROSIS_COX; FINNGEN_R5_M13_ARTHTROSIS_COX_PRIM_HIPSURG; FINNGEN_R5_M13_ARTHTROSIS_COX_PRIM_ICD10; FINNGEN_R5_M13_GOUT; FINNGEN_R5_THYROTOXICOSIS; NEALE2_20002_1065; NEALE2_20002_1457; NEALE2_20002_1458; NEALE2_6150_4; SAIGE_208; SAIGE_455; SAIGE_531_3; SAIGE_562; SAIGE_564	no_coloc	Coxarthrosis, primary, with hip surgery_-0.171402_0.0361812; "Coxarthrosis, primary"_-0.111713_0.0304453; "Coxarthrosis,"_-0.131088_0.030497; "Thyrotoxicosis, other and/or unspecified"_-0.214395_0.0510237; Benign neoplasm of colon_-0.0890866_0.023774; Coxarthrosis [arthrosis of hip](FG)_-0.126823_0.0298992; Diverticular disease of intestine_-0.067638_0.0181718; Diverticular disease of intestine_-0.119718_0.0263672; Diverticular disease/diverticulitis | non-cancer illness code, self-reported_-0.135378_0.0339644; Diverticulosis and diverticulitis_-0.0948827_0.014427; Diverticulosis and diverticulitis_-0.134271_0.0218197; Duodenal ulcer | non-cancer illness code, self-reported_-0.234505_0.0563879; Duodenal ulcer_-0.174069_0.0401183; Duodenal ulcer_-0.227958_0.0587046; Duodenal ulcer_-0.319946_0.0476272; Duodenal ulcer_-0.354311_0.0685495; Functional digestive disorders_-0.106565_0.0229722; Gastroduodenal ulcer_-0.158785_0.0298497; Gastroduodenal ulcer_-0.210433_0.0431634; Gout_-0.168692_0.0479524; Haemmorrhoids and perianal venous thrombosis_-0.1382_0.032917; Haemmorrhoids and perianal venous thrombosis_-0.235095_0.0471858; Hemorrhoids_-0.10285_0.0148993; Hemorrhoids_-0.12063_0.0221242; High blood pressure | vascular/heart problems diagnosed by doctor_-0.0550961_0.00803729; High blood pressure | vascular/heart problems diagnosed by doctor_-0.0658336_0.0119792; Hypertension | non-cancer illness code, self-reported_-0.0516895_0.00809831; Hypertension | non-cancer illness code, self-reported_-0.0632741_0.0119234; Inguinal hernia_-0.0999306_0.0240561; Nontoxic multinodular goitre_-0.139241_0.0346485; Nontoxic multinodular goitre_-0.204485_0.0481063; Thyrotoxicosis_-0.174023_0.0440867; Von Willebrand disease_-0.78668_0.162298	higher Arm predicted mass (left); higher Arm predicted mass (right); higher Hand grip strength (right); higher Monocyte count; lower Body fat percentage	GCST004625; NEALE2_23099_raw; NEALE2_23122_raw; NEALE2_23126_raw; NEALE2_47_raw	Arm predicted mass (left)_0.93228906_NA; Arm predicted mass (right)_0.989_NA; Body fat percentage_0.9886603_NA; Hand grip strength (right)_0.97162575_NA; Monocyte count_0.96_NA	Arm predicted mass (left)_0.0135183_0.00247012; Arm predicted mass (right)_0.0125683_0.00231699; Body fat percentage_-0.125231_0.0323458; Hand grip strength (right)_0.20209_0.0397824; Monocyte count_0.086598_0.0096673	NA	9:133257521:T:TC	ABO	1.82149e+07	0.999995	NA	0.999995	5	trans	0.169076	0.0355508	1.97549e-06	CHEMBL2109065_4	NA	Repositioning opportunity	NA	NA			['europepmc']	0.0018479	trans	NA	NA
ENSG00000116199	chr1	FAM20B	Hayfever, allergic rhinitis or eczema | blood clot, dvt, bronchitis, emphysema, asthma, rhinitis, eczema, allergy diagnosed by doctor	EFO_0003956	lower_protein_levels	SUN_2018	NEALE2_6152_9	Duodenal ulcer | non-cancer illness code, self-reported; Paracetamol | medication for pain relief, constipation, heartburn; Wholemeal or wholegrain | bread type	NEALE2_1448_3; NEALE2_20002_1457; NEALE2_6154_3	no_coloc	Duodenal ulcer | non-cancer illness code, self-reported_-0.470299_0.131556; Paracetamol | medication for pain relief, constipation, heartburn_-0.076149_0.0200543; Wholemeal or wholegrain | bread type_-0.0644255_0.0171185	higher Hand grip strength (left); higher Heel bone mineral density (bmd); higher Heel bone mineral density (bmd) t-score, automated (right); higher Heel quantitative ultrasound index (qui), direct entry; higher Neutrophill percentage	NEALE2_30200_raw; NEALE2_3147_raw; NEALE2_3148_raw; NEALE2_4125_raw; NEALE2_46_raw	Hand grip strength (left)_0.99445343_NA; Heel bone mineral density (bmd) t-score, automated (right)_0.9979436_NA; Heel bone mineral density (bmd)_0.9981736_NA; Heel quantitative ultrasound index (qui), direct entry_0.9981084_NA; Neutrophill percentage_0.82508975_NA	Hand grip strength (left)_0.224244_0.0620463; Heel bone mineral density (bmd) t-score, automated (right)_0.0755893_0.0186682; Heel bone mineral density (bmd)_0.00828972_0.00161887; Heel quantitative ultrasound index (qui), direct entry_1.33691_0.237082; Neutrophill percentage_0.378837_0.0799519	NA	9:133263362:GCGCCCACCACTA:G	ABO	694.231	0.996	NA	0.996	3	mixed	0.0785364	0.0200861	9.23012e-05	NA	NA	Novel Target	NA	NA				NA	trans	NA	NA
ENSG00000198643	chr3	FAM3D	Bendroflumethiazide | treatment/medication code	EFO_0007010	higher_protein_levels	SUN_2018	NEALE2_20003_1141194794	Cholelithiasis, broad definition with cholecystitis; "Disorders of gallbladder, biliary tract and pancreas"; "Oedema, not elsewhere classified"; "Type 2 diabetes, definitions combined"; "Type 2 diabetes, strict (exclude DM1)"; Benign paroxysmal vertigo; Blood clot in the leg (dvt) | blood clot, dvt, bronchitis, emphysema, asthma, rhinitis, eczema, allergy diagnosed by doctor; Blood clot in the lung | blood clot, dvt, bronchitis, emphysema, asthma, rhinitis, eczema, allergy diagnosed by doctor; Cholelithiasis; Circulatory disease nec; Congestive heart failure; nonhypertensive; COVID-19 (hospitalized vs population) RELEASE 4; COVID-19 (hospitalized vs population) RELEASE 5; COVID-19 (RELEASE 4); COVID-19 (RELEASE 5); COVID-19 (very severe respiratory confirmed vs population) RELEASE 5; Diarrhoea and gastroenteritis of presumed infectious origin; Diseases of middle ear and mastoid; Heart failure; Hyperlipidemia; Metformin | treatment/medication code; Other disorders of circulatory system; Other embolism and thrombosis; Other embolism and thrombosis (no controls excluded); Pulmonary embolism +/- dvt | non-cancer illness code, self-reported; Skin cancer | cancer code, self-reported; Type 2 diabetes; Warfarin | treatment/medication code	FINNGEN_R5_AB1_GASTROENTERITIS_NOS; FINNGEN_R5_CHOLELITH_BROAD; FINNGEN_R5_E4_DM2; FINNGEN_R5_E4_DM2_STRICT; FINNGEN_R5_H8_BPV; FINNGEN_R5_H8_MIDDLEMASTOID; FINNGEN_R5_I9_THROMBOTH; FINNGEN_R5_I9_THROMBOTH_EXNONE; FINNGEN_R5_K11_CHOLELITH; FINNGEN_R5_K11_GALLBILPANC; FINNGEN_R5_R18_OEDEMA_NOT_ELSEW_CLASSIFIED; FINNGEN_R5_T2D; GCST006867; GCST009541; GCST010776; GCST010777; GCST011073; GCST011075; GCST011081; NEALE2_20001_1003; NEALE2_20002_1093; NEALE2_20003_1140884600; NEALE2_20003_1140888266; NEALE2_6152_5; NEALE2_6152_7; SAIGE_272_1; SAIGE_428; SAIGE_459; SAIGE_459_9	no_coloc	Cholelithiasis, broad definition with cholecystitis_0.0665257_0.0147561; "Disorders of gallbladder, biliary tract and pancreas"_0.0634086_0.0135388; "Oedema, not elsewhere classified"_0.0904741_0.0246947; "Type 2 diabetes, definitions combined"_0.0466112_0.0120279; "Type 2 diabetes, strict (exclude DM1)"_0.0462317_0.0120282; Benign paroxysmal vertigo_0.105664_0.0261155; Blood clot in the leg (dvt) | blood clot, dvt, bronchitis, emphysema, asthma, rhinitis, eczema, allergy diagnosed by doctor_0.127645_0.0283144; Blood clot in the lung | blood clot, dvt, bronchitis, emphysema, asthma, rhinitis, eczema, allergy diagnosed by doctor_0.160792_0.0428153; Cholelithiasis_0.0716204_0.0151133; Circulatory disease nec_0.107003_0.0190801; Congestive heart failure; nonhypertensive_0.123331_0.0265672; COVID-19 (hospitalized vs population) RELEASE 4_0.0698235_0.0195429; COVID-19 (hospitalized vs population) RELEASE 5_0.129906_0.0247996; COVID-19 (RELEASE 4)_0.112076_0.0199223; COVID-19 (RELEASE 5)_0.0726673_0.01364; COVID-19 (very severe respiratory confirmed vs population) RELEASE 5_0.167586_0.0353963; Diarrhoea and gastroenteritis of presumed infectious origin_0.058447_0.01361; Diseases of middle ear and mastoid_0.0696629_0.0160636; Heart failure_0.0426262_0.0119335; Hyperlipidemia_0.0528132_0.0112264; Metformin | treatment/medication code_0.0631422_0.0171311; Other disorders of circulatory system_0.10631_0.0189453; Other embolism and thrombosis (no controls excluded)_0.145472_0.036628; Other embolism and thrombosis_0.151653_0.0368058; Pulmonary embolism +/- dvt | non-cancer illness code, self-reported_0.163131_0.0428731; Skin cancer | cancer code, self-reported_0.169752_0.0482549; Type 2 diabetes_0.0413825_0.00944679; Type 2 diabetes_0.0421917_0.0115628; Warfarin | treatment/medication code_0.102683_0.0266579	lower Cholesterol, total; lower LDL cholesterol	GCST000759; GCST000760	Cholesterol, total_0.9993186_NA; LDL cholesterol_0.9983404_NA	Cholesterol, total_-0.0374328_0.00884848; LDL cholesterol_-0.034472_0.00899189	NA	19:48703417:G:A	FUT2	107.353	0.961887	NA	0.961887	13	mixed	-0.0425353	0.0115158	0.000221064	NA	NA	Novel Target	NA	NA				NA	trans	NA	NA
ENSG00000198643	chr3	FAM3D	High blood pressure | vascular/heart problems diagnosed by doctor	EFO_0004325	higher_protein_levels	SUN_2018	NEALE2_6150_4	Cholelithiasis, broad definition with cholecystitis; "Disorders of gallbladder, biliary tract and pancreas"; "Oedema, not elsewhere classified"; "Type 2 diabetes, definitions combined"; "Type 2 diabetes, strict (exclude DM1)"; Benign paroxysmal vertigo; Blood clot in the leg (dvt) | blood clot, dvt, bronchitis, emphysema, asthma, rhinitis, eczema, allergy diagnosed by doctor; Blood clot in the lung | blood clot, dvt, bronchitis, emphysema, asthma, rhinitis, eczema, allergy diagnosed by doctor; Cholelithiasis; Circulatory disease nec; Congestive heart failure; nonhypertensive; COVID-19 (hospitalized vs population) RELEASE 4; COVID-19 (hospitalized vs population) RELEASE 5; COVID-19 (RELEASE 4); COVID-19 (RELEASE 5); COVID-19 (very severe respiratory confirmed vs population) RELEASE 5; Diarrhoea and gastroenteritis of presumed infectious origin; Diseases of middle ear and mastoid; Heart failure; Hyperlipidemia; Metformin | treatment/medication code; Other disorders of circulatory system; Other embolism and thrombosis; Other embolism and thrombosis (no controls excluded); Pulmonary embolism +/- dvt | non-cancer illness code, self-reported; Skin cancer | cancer code, self-reported; Type 2 diabetes; Warfarin | treatment/medication code	FINNGEN_R5_AB1_GASTROENTERITIS_NOS; FINNGEN_R5_CHOLELITH_BROAD; FINNGEN_R5_E4_DM2; FINNGEN_R5_E4_DM2_STRICT; FINNGEN_R5_H8_BPV; FINNGEN_R5_H8_MIDDLEMASTOID; FINNGEN_R5_I9_THROMBOTH; FINNGEN_R5_I9_THROMBOTH_EXNONE; FINNGEN_R5_K11_CHOLELITH; FINNGEN_R5_K11_GALLBILPANC; FINNGEN_R5_R18_OEDEMA_NOT_ELSEW_CLASSIFIED; FINNGEN_R5_T2D; GCST006867; GCST009541; GCST010776; GCST010777; GCST011073; GCST011075; GCST011081; NEALE2_20001_1003; NEALE2_20002_1093; NEALE2_20003_1140884600; NEALE2_20003_1140888266; NEALE2_6152_5; NEALE2_6152_7; SAIGE_272_1; SAIGE_428; SAIGE_459; SAIGE_459_9	no_coloc	Cholelithiasis, broad definition with cholecystitis_0.0665257_0.0147561; "Disorders of gallbladder, biliary tract and pancreas"_0.0634086_0.0135388; "Oedema, not elsewhere classified"_0.0904741_0.0246947; "Type 2 diabetes, definitions combined"_0.0466112_0.0120279; "Type 2 diabetes, strict (exclude DM1)"_0.0462317_0.0120282; Benign paroxysmal vertigo_0.105664_0.0261155; Blood clot in the leg (dvt) | blood clot, dvt, bronchitis, emphysema, asthma, rhinitis, eczema, allergy diagnosed by doctor_0.127645_0.0283144; Blood clot in the lung | blood clot, dvt, bronchitis, emphysema, asthma, rhinitis, eczema, allergy diagnosed by doctor_0.160792_0.0428153; Cholelithiasis_0.0716204_0.0151133; Circulatory disease nec_0.107003_0.0190801; Congestive heart failure; nonhypertensive_0.123331_0.0265672; COVID-19 (hospitalized vs population) RELEASE 4_0.0698235_0.0195429; COVID-19 (hospitalized vs population) RELEASE 5_0.129906_0.0247996; COVID-19 (RELEASE 4)_0.112076_0.0199223; COVID-19 (RELEASE 5)_0.0726673_0.01364; COVID-19 (very severe respiratory confirmed vs population) RELEASE 5_0.167586_0.0353963; Diarrhoea and gastroenteritis of presumed infectious origin_0.058447_0.01361; Diseases of middle ear and mastoid_0.0696629_0.0160636; Heart failure_0.0426262_0.0119335; Hyperlipidemia_0.0528132_0.0112264; Metformin | treatment/medication code_0.0631422_0.0171311; Other disorders of circulatory system_0.10631_0.0189453; Other embolism and thrombosis (no controls excluded)_0.145472_0.036628; Other embolism and thrombosis_0.151653_0.0368058; Pulmonary embolism +/- dvt | non-cancer illness code, self-reported_0.163131_0.0428731; Skin cancer | cancer code, self-reported_0.169752_0.0482549; Type 2 diabetes_0.0413825_0.00944679; Type 2 diabetes_0.0421917_0.0115628; Warfarin | treatment/medication code_0.102683_0.0266579	lower Cholesterol, total; lower LDL cholesterol	GCST000759; GCST000760	Cholesterol, total_0.9993186_NA; LDL cholesterol_0.9983404_NA	Cholesterol, total_-0.0374328_0.00884848; LDL cholesterol_-0.034472_0.00899189	NA	19:48703417:G:A	FUT2	16.7875	0.935061	NA	0.935061	13	mixed	-0.0416342	0.00592663	2.14177e-12	NA	NA	Novel Target	NA	NA				NA	trans	NA	NA
ENSG00000198643	chr3	FAM3D	Hypertension	EFO_0000537	higher_protein_levels	SUN_2018	SAIGE_401	Cholelithiasis, broad definition with cholecystitis; "Disorders of gallbladder, biliary tract and pancreas"; "Oedema, not elsewhere classified"; "Type 2 diabetes, definitions combined"; "Type 2 diabetes, strict (exclude DM1)"; Benign paroxysmal vertigo; Blood clot in the leg (dvt) | blood clot, dvt, bronchitis, emphysema, asthma, rhinitis, eczema, allergy diagnosed by doctor; Blood clot in the lung | blood clot, dvt, bronchitis, emphysema, asthma, rhinitis, eczema, allergy diagnosed by doctor; Cholelithiasis; Circulatory disease nec; Congestive heart failure; nonhypertensive; COVID-19 (hospitalized vs population) RELEASE 4; COVID-19 (hospitalized vs population) RELEASE 5; COVID-19 (RELEASE 4); COVID-19 (RELEASE 5); COVID-19 (very severe respiratory confirmed vs population) RELEASE 5; Diarrhoea and gastroenteritis of presumed infectious origin; Diseases of middle ear and mastoid; Heart failure; Hyperlipidemia; Metformin | treatment/medication code; Other disorders of circulatory system; Other embolism and thrombosis; Other embolism and thrombosis (no controls excluded); Pulmonary embolism +/- dvt | non-cancer illness code, self-reported; Skin cancer | cancer code, self-reported; Type 2 diabetes; Warfarin | treatment/medication code	FINNGEN_R5_AB1_GASTROENTERITIS_NOS; FINNGEN_R5_CHOLELITH_BROAD; FINNGEN_R5_E4_DM2; FINNGEN_R5_E4_DM2_STRICT; FINNGEN_R5_H8_BPV; FINNGEN_R5_H8_MIDDLEMASTOID; FINNGEN_R5_I9_THROMBOTH; FINNGEN_R5_I9_THROMBOTH_EXNONE; FINNGEN_R5_K11_CHOLELITH; FINNGEN_R5_K11_GALLBILPANC; FINNGEN_R5_R18_OEDEMA_NOT_ELSEW_CLASSIFIED; FINNGEN_R5_T2D; GCST006867; GCST009541; GCST010776; GCST010777; GCST011073; GCST011075; GCST011081; NEALE2_20001_1003; NEALE2_20002_1093; NEALE2_20003_1140884600; NEALE2_20003_1140888266; NEALE2_6152_5; NEALE2_6152_7; SAIGE_272_1; SAIGE_428; SAIGE_459; SAIGE_459_9	no_coloc	Cholelithiasis, broad definition with cholecystitis_0.0665257_0.0147561; "Disorders of gallbladder, biliary tract and pancreas"_0.0634086_0.0135388; "Oedema, not elsewhere classified"_0.0904741_0.0246947; "Type 2 diabetes, definitions combined"_0.0466112_0.0120279; "Type 2 diabetes, strict (exclude DM1)"_0.0462317_0.0120282; Benign paroxysmal vertigo_0.105664_0.0261155; Blood clot in the leg (dvt) | blood clot, dvt, bronchitis, emphysema, asthma, rhinitis, eczema, allergy diagnosed by doctor_0.127645_0.0283144; Blood clot in the lung | blood clot, dvt, bronchitis, emphysema, asthma, rhinitis, eczema, allergy diagnosed by doctor_0.160792_0.0428153; Cholelithiasis_0.0716204_0.0151133; Circulatory disease nec_0.107003_0.0190801; Congestive heart failure; nonhypertensive_0.123331_0.0265672; COVID-19 (hospitalized vs population) RELEASE 4_0.0698235_0.0195429; COVID-19 (hospitalized vs population) RELEASE 5_0.129906_0.0247996; COVID-19 (RELEASE 4)_0.112076_0.0199223; COVID-19 (RELEASE 5)_0.0726673_0.01364; COVID-19 (very severe respiratory confirmed vs population) RELEASE 5_0.167586_0.0353963; Diarrhoea and gastroenteritis of presumed infectious origin_0.058447_0.01361; Diseases of middle ear and mastoid_0.0696629_0.0160636; Heart failure_0.0426262_0.0119335; Hyperlipidemia_0.0528132_0.0112264; Metformin | treatment/medication code_0.0631422_0.0171311; Other disorders of circulatory system_0.10631_0.0189453; Other embolism and thrombosis (no controls excluded)_0.145472_0.036628; Other embolism and thrombosis_0.151653_0.0368058; Pulmonary embolism +/- dvt | non-cancer illness code, self-reported_0.163131_0.0428731; Skin cancer | cancer code, self-reported_0.169752_0.0482549; Type 2 diabetes_0.0413825_0.00944679; Type 2 diabetes_0.0421917_0.0115628; Warfarin | treatment/medication code_0.102683_0.0266579	lower Cholesterol, total; lower LDL cholesterol	GCST000759; GCST000760	Cholesterol, total_0.9993186_NA; LDL cholesterol_0.9983404_NA	Cholesterol, total_-0.0374328_0.00884848; LDL cholesterol_-0.034472_0.00899189	NA	19:48703417:G:A	FUT2	49.5005	0.98011	NA	0.98011	17	mixed	-0.0393613	0.00736783	9.17613e-08	NA	NA	Novel Target	NA	NA				NA	trans	NA	NA
ENSG00000117560	chr1	FASLG	Inflammatory bowel disease [EA]	EFO_0003767	lower_protein_levels	SUN_2018	GCST003043; GCST004131	Pain (limb, back, neck, head abdominally); Angina pectoris; Calculus of kidney and ureter; Coronary artery disease; Depression; Dorsalgia; Dorsopathies; Fed-up feelings; Hypertension; Leg pain on walking; Loneliness, isolation; Miserableness; Mood swings; Paracetamol | medication for pain relief, constipation, heartburn; Paracetamol | treatment/medication code; Spinal stenosis; Urolithiasis; Wheeze or whistling in the chest in last year	FINNGEN_R5_F5_DEPRESSIO; FINNGEN_R5_M13_DORSALGIA; FINNGEN_R5_M13_DORSOPATHY; FINNGEN_R5_M13_SPINSTENOSIS; FINNGEN_R5_N14_CALCUKIDUR; FINNGEN_R5_N14_UROLITHIASIS; FINNGEN_R5_PAIN; GCST005194; NEALE2_1920; NEALE2_1930; NEALE2_1960; NEALE2_20003_2038460150; NEALE2_2020; NEALE2_2316; NEALE2_4728; NEALE2_6154_3; SAIGE_401; SAIGE_411_3	no_coloc	Pain (limb, back, neck, head abdominally)_-0.127383_0.0365878; Angina pectoris_-0.23909_0.0676137; Calculus of kidney and ureter_-0.406788_0.112318; Coronary artery disease_-0.137883_0.0338581; Depression_-0.201302_0.0573032; Dorsalgia_-0.190609_0.0521338; Dorsopathies_-0.145514_0.0413286; Fed-up feelings_-0.155273_0.0307871; Hypertension_-0.145311_0.0372995; Leg pain on walking_-0.20244_0.0556612; Loneliness, isolation_-0.120913_0.0344481; Miserableness_-0.115466_0.0277002; Mood swings_-0.107536_0.0273377; Paracetamol | medication for pain relief, constipation, heartburn_-0.126094_0.0325656; Paracetamol | treatment/medication code_-0.140722_0.0349993; Spinal stenosis_-0.308694_0.0877752; Urolithiasis_-0.37378_0.107183; Wheeze or whistling in the chest in last year_-0.115483_0.0326972	higher Depressed affect; higher Neutrophill count; higher Red blood cell (erythrocyte) distribution width; higher Red cell distribution width; higher Self-rated health; lower Educational attainment; lower Forced expiratory volume in 1-second (fev1); lower Lung function (FVC)	GCST002598; GCST006475; GCST006620; GCST006804; GCST007429; NEALE2_30070_raw; NEALE2_30140_raw; NEALE2_3063_raw	Depressed affect_0.83452237_NA; Educational attainment_0.981_NA; Forced expiratory volume in 1-second (fev1)_0.962_NA; Lung function (FVC)_0.87248576_NA; Neutrophill count_0.71876633_NA; Red blood cell (erythrocyte) distribution width_0.62_NA; Red cell distribution width_0.91989845_NA; Self-rated health_0.9289896_NA	Depressed affect_0.0682451_0.0145097; Educational attainment_-0.128645_0.0271794; Forced expiratory volume in 1-second (fev1)_-0.0529996_0.00968233; Lung function (FVC)_-0.0641562_0.0144931; Neutrophill count_0.0859002_0.0199472; Red blood cell (erythrocyte) distribution width_0.0730913_0.0145122; Red cell distribution width_0.104298_0.0237856; Self-rated health_0.115399_0.0256702	NA	3:49676792:T:C	APEH	123.771	0.991985	NA	0.991985	1	trans	0.74454	0.104117	8.61329e-13	CHEMBL4297886_3	NA	Repositioning opportunity	NA	NA			['ot_genetics_portal']	0.130447	trans	0.337905	1:172875110:T:C
ENSG00000117560	chr1	FASLG	Crohn's disease [EA]	EFO_0000384	lower_protein_levels	SUN_2018	GCST003044; GCST004132	Pain (limb, back, neck, head abdominally); Angina pectoris; Calculus of kidney and ureter; Coronary artery disease; Depression; Dorsalgia; Dorsopathies; Fed-up feelings; Hypertension; Leg pain on walking; Loneliness, isolation; Miserableness; Mood swings; Paracetamol | medication for pain relief, constipation, heartburn; Paracetamol | treatment/medication code; Spinal stenosis; Urolithiasis; Wheeze or whistling in the chest in last year	FINNGEN_R5_F5_DEPRESSIO; FINNGEN_R5_M13_DORSALGIA; FINNGEN_R5_M13_DORSOPATHY; FINNGEN_R5_M13_SPINSTENOSIS; FINNGEN_R5_N14_CALCUKIDUR; FINNGEN_R5_N14_UROLITHIASIS; FINNGEN_R5_PAIN; GCST005194; NEALE2_1920; NEALE2_1930; NEALE2_1960; NEALE2_20003_2038460150; NEALE2_2020; NEALE2_2316; NEALE2_4728; NEALE2_6154_3; SAIGE_401; SAIGE_411_3	no_coloc	Pain (limb, back, neck, head abdominally)_-0.127383_0.0365878; Angina pectoris_-0.23909_0.0676137; Calculus of kidney and ureter_-0.406788_0.112318; Coronary artery disease_-0.137883_0.0338581; Depression_-0.201302_0.0573032; Dorsalgia_-0.190609_0.0521338; Dorsopathies_-0.145514_0.0413286; Fed-up feelings_-0.155273_0.0307871; Hypertension_-0.145311_0.0372995; Leg pain on walking_-0.20244_0.0556612; Loneliness, isolation_-0.120913_0.0344481; Miserableness_-0.115466_0.0277002; Mood swings_-0.107536_0.0273377; Paracetamol | medication for pain relief, constipation, heartburn_-0.126094_0.0325656; Paracetamol | treatment/medication code_-0.140722_0.0349993; Spinal stenosis_-0.308694_0.0877752; Urolithiasis_-0.37378_0.107183; Wheeze or whistling in the chest in last year_-0.115483_0.0326972	higher Depressed affect; higher Neutrophill count; higher Red blood cell (erythrocyte) distribution width; higher Red cell distribution width; higher Self-rated health; lower Educational attainment; lower Forced expiratory volume in 1-second (fev1); lower Lung function (FVC)	GCST002598; GCST006475; GCST006620; GCST006804; GCST007429; NEALE2_30070_raw; NEALE2_30140_raw; NEALE2_3063_raw	Depressed affect_0.83452237_NA; Educational attainment_0.981_NA; Forced expiratory volume in 1-second (fev1)_0.962_NA; Lung function (FVC)_0.87248576_NA; Neutrophill count_0.71876633_NA; Red blood cell (erythrocyte) distribution width_0.62_NA; Red cell distribution width_0.91989845_NA; Self-rated health_0.9289896_NA	Depressed affect_0.0682451_0.0145097; Educational attainment_-0.128645_0.0271794; Forced expiratory volume in 1-second (fev1)_-0.0529996_0.00968233; Lung function (FVC)_-0.0641562_0.0144931; Neutrophill count_0.0859002_0.0199472; Red blood cell (erythrocyte) distribution width_0.0730913_0.0145122; Red cell distribution width_0.104298_0.0237856; Self-rated health_0.115399_0.0256702	NA	3:49676792:T:C	APEH	121.908	0.991864	NA	0.991864	1	trans	0.706764	0.105485	2.08209e-11	CHEMBL4297886_3	NA	Repositioning opportunity	NA	NA		['BTK_PF-06651600_2_EFO_0000384', 'TEC_PF-06651600_2_EFO_0000384', 'ITK_PF-06651600_1_EFO_0000384', 'BTK_PF-06651600_1_EFO_0000384', 'TEC_PF-06651600_1_EFO_0000384', 'ITK_PF-06651600_2_EFO_0000384']	['europepmc', 'ot_genetics_portal']	0.187441	trans	0.335879	1:172897070:G:A
ENSG00000117560	chr1	FASLG	Ulcerative colitis [EA]	EFO_0000729	lower_protein_levels	SUN_2018	GCST003045; GCST004133	Pain (limb, back, neck, head abdominally); Angina pectoris; Calculus of kidney and ureter; Coronary artery disease; Depression; Dorsalgia; Dorsopathies; Fed-up feelings; Hypertension; Leg pain on walking; Loneliness, isolation; Miserableness; Mood swings; Paracetamol | medication for pain relief, constipation, heartburn; Paracetamol | treatment/medication code; Spinal stenosis; Urolithiasis; Wheeze or whistling in the chest in last year	FINNGEN_R5_F5_DEPRESSIO; FINNGEN_R5_M13_DORSALGIA; FINNGEN_R5_M13_DORSOPATHY; FINNGEN_R5_M13_SPINSTENOSIS; FINNGEN_R5_N14_CALCUKIDUR; FINNGEN_R5_N14_UROLITHIASIS; FINNGEN_R5_PAIN; GCST005194; NEALE2_1920; NEALE2_1930; NEALE2_1960; NEALE2_20003_2038460150; NEALE2_2020; NEALE2_2316; NEALE2_4728; NEALE2_6154_3; SAIGE_401; SAIGE_411_3	no_coloc	Pain (limb, back, neck, head abdominally)_-0.127383_0.0365878; Angina pectoris_-0.23909_0.0676137; Calculus of kidney and ureter_-0.406788_0.112318; Coronary artery disease_-0.137883_0.0338581; Depression_-0.201302_0.0573032; Dorsalgia_-0.190609_0.0521338; Dorsopathies_-0.145514_0.0413286; Fed-up feelings_-0.155273_0.0307871; Hypertension_-0.145311_0.0372995; Leg pain on walking_-0.20244_0.0556612; Loneliness, isolation_-0.120913_0.0344481; Miserableness_-0.115466_0.0277002; Mood swings_-0.107536_0.0273377; Paracetamol | medication for pain relief, constipation, heartburn_-0.126094_0.0325656; Paracetamol | treatment/medication code_-0.140722_0.0349993; Spinal stenosis_-0.308694_0.0877752; Urolithiasis_-0.37378_0.107183; Wheeze or whistling in the chest in last year_-0.115483_0.0326972	higher Depressed affect; higher Neutrophill count; higher Red blood cell (erythrocyte) distribution width; higher Red cell distribution width; higher Self-rated health; lower Educational attainment; lower Forced expiratory volume in 1-second (fev1); lower Lung function (FVC)	GCST002598; GCST006475; GCST006620; GCST006804; GCST007429; NEALE2_30070_raw; NEALE2_30140_raw; NEALE2_3063_raw	Depressed affect_0.83452237_NA; Educational attainment_0.981_NA; Forced expiratory volume in 1-second (fev1)_0.962_NA; Lung function (FVC)_0.87248576_NA; Neutrophill count_0.71876633_NA; Red blood cell (erythrocyte) distribution width_0.62_NA; Red cell distribution width_0.91989845_NA; Self-rated health_0.9289896_NA	Depressed affect_0.0682451_0.0145097; Educational attainment_-0.128645_0.0271794; Forced expiratory volume in 1-second (fev1)_-0.0529996_0.00968233; Lung function (FVC)_-0.0641562_0.0144931; Neutrophill count_0.0859002_0.0199472; Red blood cell (erythrocyte) distribution width_0.0730913_0.0145122; Red cell distribution width_0.104298_0.0237856; Self-rated health_0.115399_0.0256702	NA	3:49676792:T:C	APEH	118.989	0.992	NA	0.992	1	trans	0.787632	0.115076	7.67739e-12	CHEMBL4297886_3	NA	Repositioning opportunity	NA	NA		['BTK_PF-06651600_1_EFO_0000729', 'ITK_PF-06651600_2_EFO_0000729', 'TEC_PF-06651600_2_EFO_0000729', 'TEC_PF-06651600_1_EFO_0000729', 'ITK_PF-06651600_1_EFO_0000729', 'BTK_PF-06651600_2_EFO_0000729']	['europepmc', 'ot_genetics_portal', 'expression_atlas']	0.126541	trans	0.317792	1:172875212:T:G
ENSG00000117560	chr1	FASLG	Fed-up feelings	EFO_0009588	higher_protein_levels	SUN_2018	NEALE2_1960	Inflammatory bowel disease, strict (require KELA); "UC patients in KELA-register ( KELA 208 prior to 1994, or ICD K51)"; "Ulcerative colitis (strict definition, all Crohn cases excluded)"; "Ulcerative colitis (strict definition, require KELA, min 2 HDR)"; "Ulcerative colitis (strict definition, require KELA)"; A levels/as levels or equivalent | qualifications; College or university degree | qualifications; Crohn disease; Crohn's disease; Crohn's disease [EA]; IBD patients in KELA-register; Inflammatory bowel disease; Inflammatory bowel disease [EA]; Mucosal proctocolitis; Muesli | cereal type; Noninfective enteritis and colitis; O levels/gcses or equivalent | qualifications; Other Chron's disease; Other exercises (eg: swimming, cycling, keep fit, bowling) | types of physical activity in last 4 weeks; Other professional qualifications eg: nursing, teaching | qualifications; Strenuous sports | types of physical activity in last 4 weeks; Strenuous sports or other exercises; Ulcerative colitis; Ulcerative colitis [EA]; Ulcerative colitis | non-cancer illness code, self-reported; Ulcerative ileocolitis; Wholemeal or wholegrain | bread type	FINNGEN_R5_CHRONOTH; FINNGEN_R5_K11_CROHN; FINNGEN_R5_K11_ENERCOLNONINF; FINNGEN_R5_K11_IBD; FINNGEN_R5_K11_IBD_STRICT; FINNGEN_R5_K11_KELAIBD; FINNGEN_R5_K11_KELAUC; FINNGEN_R5_K11_UC_NOCD; FINNGEN_R5_K11_UC_STRICT; FINNGEN_R5_K11_UC_STRICT2; FINNGEN_R5_K11_ULCER; FINNGEN_R5_MUCOPROCT; FINNGEN_R5_ULCERILEO; GCST001725; GCST001728; GCST001729; GCST003043; GCST003044; GCST003045; GCST004131; GCST004132; GCST004133; GCST006100; NEALE2_1448_3; NEALE2_1468_4; NEALE2_20002_1463; NEALE2_6138_1; NEALE2_6138_2; NEALE2_6138_3; NEALE2_6138_6; NEALE2_6164_2; NEALE2_6164_3	no_coloc	Inflammatory bowel disease, strict (require KELA)_0.801023_0.152361; "UC patients in KELA-register ( KELA 208 prior to 1994, or ICD K51)"_0.887959_0.168887; "Ulcerative colitis (strict definition, all Crohn cases excluded)"_0.696885_0.169522; "Ulcerative colitis (strict definition, require KELA, min 2 HDR)"_0.834496_0.171637; "Ulcerative colitis (strict definition, require KELA)"_0.812645_0.167785; A levels/as levels or equivalent | qualifications_0.241259_0.0395168; College or university degree | qualifications_0.313604_0.0458318; Crohn disease_0.681543_0.174232; Crohn's disease [EA]_0.706764_0.105485; Crohn's disease_0.79805_0.126263; Crohn's disease_0.880454_0.199251; IBD patients in KELA-register_0.822873_0.152047; Inflammatory bowel disease [EA]_0.74454_0.104117; Inflammatory bowel disease_0.586239_0.11901; Inflammatory bowel disease_0.759053_0.111742; Inflammatory bowel disease_0.89987_0.180971; Mucosal proctocolitis_0.935379_0.194001; Muesli | cereal type_0.179186_0.0389454; Noninfective enteritis and colitis_0.385867_0.0907398; O levels/gcses or equivalent | qualifications_0.0980676_0.0263513; Other Chron's disease_0.990702_0.249697; Other exercises (eg: swimming, cycling, keep fit, bowling) | types of physical activity in last 4 weeks_0.10976_0.0272009; Other professional qualifications eg: nursing, teaching | qualifications_0.123142_0.0302321; Strenuous sports | types of physical activity in last 4 weeks_0.181796_0.0441148; Strenuous sports or other exercises_0.0284209_0.00680598; Ulcerative colitis [EA]_0.787632_0.115076; Ulcerative colitis | non-cancer illness code, self-reported_0.670689_0.182962; Ulcerative colitis_0.631334_0.1324; Ulcerative colitis_0.739554_0.120104; Ulcerative colitis_0.802272_0.193833; Ulcerative ileocolitis_1.2994_0.313493; Wholemeal or wholegrain | bread type_0.0978584_0.0270318	higher Educational attainment; higher Forced expiratory volume in 1-second (fev1); higher Lung function (FVC); lower Depressed affect; lower Neutrophill count; lower Red blood cell (erythrocyte) distribution width; lower Red cell distribution width; lower Self-rated health	GCST002598; GCST006475; GCST006620; GCST006804; GCST007429; NEALE2_30070_raw; NEALE2_30140_raw; NEALE2_3063_raw	Depressed affect_0.83452237_NA; Educational attainment_0.981_NA; Forced expiratory volume in 1-second (fev1)_0.962_NA; Lung function (FVC)_0.87248576_NA; Neutrophill count_0.71876633_NA; Red blood cell (erythrocyte) distribution width_0.62_NA; Red cell distribution width_0.91989845_NA; Self-rated health_0.9289896_NA	Depressed affect_-0.0682451_0.0145097; Educational attainment_0.128645_0.0271794; Forced expiratory volume in 1-second (fev1)_0.0529996_0.00968233; Lung function (FVC)_0.0641562_0.0144931; Neutrophill count_-0.0859002_0.0199472; Red blood cell (erythrocyte) distribution width_-0.0730913_0.0145122; Red cell distribution width_-0.104298_0.0237856; Self-rated health_-0.115399_0.0256702	NA	3:49673081:CCGGG:C	UBA7	6.39508	0.864775	NA	0.864775	1	trans	-0.155273	0.0307871	4.57235e-07	CHEMBL4297886_3	NA	Repositioning opportunity	NA	NA				NA	trans	NA	NA
ENSG00000117560	chr1	FASLG	College or university degree | qualifications	EFO_0004784	lower_protein_levels	SUN_2018	NEALE2_6138_1	Pain (limb, back, neck, head abdominally); Angina pectoris; Calculus of kidney and ureter; Coronary artery disease; Depression; Dorsalgia; Dorsopathies; Fed-up feelings; Hypertension; Leg pain on walking; Loneliness, isolation; Miserableness; Mood swings; Paracetamol | medication for pain relief, constipation, heartburn; Paracetamol | treatment/medication code; Spinal stenosis; Urolithiasis; Wheeze or whistling in the chest in last year	FINNGEN_R5_F5_DEPRESSIO; FINNGEN_R5_M13_DORSALGIA; FINNGEN_R5_M13_DORSOPATHY; FINNGEN_R5_M13_SPINSTENOSIS; FINNGEN_R5_N14_CALCUKIDUR; FINNGEN_R5_N14_UROLITHIASIS; FINNGEN_R5_PAIN; GCST005194; NEALE2_1920; NEALE2_1930; NEALE2_1960; NEALE2_20003_2038460150; NEALE2_2020; NEALE2_2316; NEALE2_4728; NEALE2_6154_3; SAIGE_401; SAIGE_411_3	no_coloc	Pain (limb, back, neck, head abdominally)_-0.127383_0.0365878; Angina pectoris_-0.23909_0.0676137; Calculus of kidney and ureter_-0.406788_0.112318; Coronary artery disease_-0.137883_0.0338581; Depression_-0.201302_0.0573032; Dorsalgia_-0.190609_0.0521338; Dorsopathies_-0.145514_0.0413286; Fed-up feelings_-0.155273_0.0307871; Hypertension_-0.145311_0.0372995; Leg pain on walking_-0.20244_0.0556612; Loneliness, isolation_-0.120913_0.0344481; Miserableness_-0.115466_0.0277002; Mood swings_-0.107536_0.0273377; Paracetamol | medication for pain relief, constipation, heartburn_-0.126094_0.0325656; Paracetamol | treatment/medication code_-0.140722_0.0349993; Spinal stenosis_-0.308694_0.0877752; Urolithiasis_-0.37378_0.107183; Wheeze or whistling in the chest in last year_-0.115483_0.0326972	higher Depressed affect; higher Neutrophill count; higher Red blood cell (erythrocyte) distribution width; higher Red cell distribution width; higher Self-rated health; lower Educational attainment; lower Forced expiratory volume in 1-second (fev1); lower Lung function (FVC)	GCST002598; GCST006475; GCST006620; GCST006804; GCST007429; NEALE2_30070_raw; NEALE2_30140_raw; NEALE2_3063_raw	Depressed affect_0.83452237_NA; Educational attainment_0.981_NA; Forced expiratory volume in 1-second (fev1)_0.962_NA; Lung function (FVC)_0.87248576_NA; Neutrophill count_0.71876633_NA; Red blood cell (erythrocyte) distribution width_0.62_NA; Red cell distribution width_0.91989845_NA; Self-rated health_0.9289896_NA	Depressed affect_0.0682451_0.0145097; Educational attainment_-0.128645_0.0271794; Forced expiratory volume in 1-second (fev1)_-0.0529996_0.00968233; Lung function (FVC)_-0.0641562_0.0144931; Neutrophill count_0.0859002_0.0199472; Red blood cell (erythrocyte) distribution width_0.0730913_0.0145122; Red cell distribution width_0.104298_0.0237856; Self-rated health_0.115399_0.0256702	NA	3:49673081:CCGGG:C	UBA7	4.58707	0.821086	NA	0.821086	1	trans	0.313604	0.0458318	7.78302e-12	CHEMBL4297886_3	NA	Repositioning opportunity	NA	NA				NA	trans	NA	NA
ENSG00000117560	chr1	FASLG	Strenuous sports | types of physical activity in last 4 weeks	EFO_0008002	lower_protein_levels	SUN_2018	NEALE2_6164_3	Pain (limb, back, neck, head abdominally); Angina pectoris; Calculus of kidney and ureter; Coronary artery disease; Depression; Dorsalgia; Dorsopathies; Fed-up feelings; Hypertension; Leg pain on walking; Loneliness, isolation; Miserableness; Mood swings; Paracetamol | medication for pain relief, constipation, heartburn; Paracetamol | treatment/medication code; Spinal stenosis; Urolithiasis; Wheeze or whistling in the chest in last year	FINNGEN_R5_F5_DEPRESSIO; FINNGEN_R5_M13_DORSALGIA; FINNGEN_R5_M13_DORSOPATHY; FINNGEN_R5_M13_SPINSTENOSIS; FINNGEN_R5_N14_CALCUKIDUR; FINNGEN_R5_N14_UROLITHIASIS; FINNGEN_R5_PAIN; GCST005194; NEALE2_1920; NEALE2_1930; NEALE2_1960; NEALE2_20003_2038460150; NEALE2_2020; NEALE2_2316; NEALE2_4728; NEALE2_6154_3; SAIGE_401; SAIGE_411_3	no_coloc	Pain (limb, back, neck, head abdominally)_-0.127383_0.0365878; Angina pectoris_-0.23909_0.0676137; Calculus of kidney and ureter_-0.406788_0.112318; Coronary artery disease_-0.137883_0.0338581; Depression_-0.201302_0.0573032; Dorsalgia_-0.190609_0.0521338; Dorsopathies_-0.145514_0.0413286; Fed-up feelings_-0.155273_0.0307871; Hypertension_-0.145311_0.0372995; Leg pain on walking_-0.20244_0.0556612; Loneliness, isolation_-0.120913_0.0344481; Miserableness_-0.115466_0.0277002; Mood swings_-0.107536_0.0273377; Paracetamol | medication for pain relief, constipation, heartburn_-0.126094_0.0325656; Paracetamol | treatment/medication code_-0.140722_0.0349993; Spinal stenosis_-0.308694_0.0877752; Urolithiasis_-0.37378_0.107183; Wheeze or whistling in the chest in last year_-0.115483_0.0326972	higher Depressed affect; higher Neutrophill count; higher Red blood cell (erythrocyte) distribution width; higher Red cell distribution width; higher Self-rated health; lower Educational attainment; lower Forced expiratory volume in 1-second (fev1); lower Lung function (FVC)	GCST002598; GCST006475; GCST006620; GCST006804; GCST007429; NEALE2_30070_raw; NEALE2_30140_raw; NEALE2_3063_raw	Depressed affect_0.83452237_NA; Educational attainment_0.981_NA; Forced expiratory volume in 1-second (fev1)_0.962_NA; Lung function (FVC)_0.87248576_NA; Neutrophill count_0.71876633_NA; Red blood cell (erythrocyte) distribution width_0.62_NA; Red cell distribution width_0.91989845_NA; Self-rated health_0.9289896_NA	Depressed affect_0.0682451_0.0145097; Educational attainment_-0.128645_0.0271794; Forced expiratory volume in 1-second (fev1)_-0.0529996_0.00968233; Lung function (FVC)_-0.0641562_0.0144931; Neutrophill count_0.0859002_0.0199472; Red blood cell (erythrocyte) distribution width_0.0730913_0.0145122; Red cell distribution width_0.104298_0.0237856; Self-rated health_0.115399_0.0256702	NA	3:49673081:CCGGG:C	UBA7	30.9709	0.957	NA	0.957	1	trans	0.181796	0.0441148	3.77279e-05	CHEMBL4297886_3	NA	Repositioning opportunity	NA	NA				NA	trans	NA	NA
ENSG00000072694	chr1	FCGR2B	Clopidogrel | treatment/medication code	EFO_0007010	higher_protein_levels	SUN_2018	NEALE2_20003_1141168318	Other diseases of upper respiratory tract; Systemic lupus erythematosus	FINNGEN_R5_J10_UPPERDIS; GCST003155; GCST003156	no_coloc	Other diseases of upper respiratory tract_0.023542_0.00659345; Systemic lupus erythematosus_0.105332_0.0274963; Systemic lupus erythematosus_0.278155_0.0433286	higher Basophil count; higher Basophill percentage; higher Birth weight; higher Low affinity immunoglobulin gamma Fc region receptor II-b levels; lower Haemoglobin concentration; lower Hematocrit; lower Hemoglobin concentration; lower Red blood cell (erythrocyte) count; lower Red blood cell count	GCST007557; GCST90002292; GCST90002304; GCST90002310; GCST90002363; GCST90010138; NEALE2_30010_raw; NEALE2_30020_raw; NEALE2_30220_raw	Basophil count_0.986255214292716_1:161509955:A:G; Basophill percentage_0.784571110049271_1:161509955:A:G; Birth weight_0.873458169826484_1:161675081:A:C; Haemoglobin concentration_0.999797892999228_1:161708587:T:C; Hematocrit_0.792637870018337_1:161629989:G:C; Hemoglobin concentration_0.918446747780593_1:161675081:A:C; Low affinity immunoglobulin gamma Fc region receptor II-b levels_0.999998581193393_1:161509069:T:C; Red blood cell (erythrocyte) count_0.754669894255274_1:161524532:A:C; Red blood cell count_0.916844233194484_1:161602970:G:C	Basophil count_0.0105531_0.0019431; Basophill percentage_0.00656996_0.00134204; Birth weight_0.0169515_0.00339128; Haemoglobin concentration_-0.0149354_0.00219607; Hematocrit_-0.0131342_0.00176707; Hemoglobin concentration_-0.014311_0.00183936; Low affinity immunoglobulin gamma Fc region receptor II-b levels_1.1906285977435_0.0378455906055722; Red blood cell (erythrocyte) count_-0.00364105_0.000848299; Red blood cell count_-0.0125328_0.00173601	1:161599629:C:G	NA		116.03	0.991201	0.991201	NA	32	cis	-0.109466	0.0251749	1.37243e-05	NA	NA	Novel Target	NA	NA			['ot_genetics_portal']	0.0482721	cis	0.130614	1:161599629:C:G
ENSG00000162747	chr1	FCGR3B	Ulcerative colitis	EFO_0000729	lower_protein_levels	SUHRE_2017; SUN_2018	FINNGEN_R5_K11_UC_STRICT; FINNGEN_R5_K11_ULCER	Simvastatin | treatment/medication code	NEALE2_20003_1140861958	no_coloc	Simvastatin | treatment/medication code_-0.161756_0.0335409	lower Basophill count; lower Haemoglobin concentration; lower Platelet distribution width	NEALE2_30020_raw; NEALE2_30110_raw; NEALE2_30160	Basophill count_0.9876363_NA; Haemoglobin concentration_0.99999993276599_1:161551141:C:T; Platelet distribution width_0.999999999994031_1:161531185:A:G	Basophill count_-0.045596_0.00761891; Haemoglobin concentration_-0.0352692_0.00622041; Platelet distribution width_-0.0201708_0.00344774	1:161509020:G:A	NA		45.9059	0.978314	0.978314	NA	6	mixed	0.277297	0.0506253	4.31512e-08	NA	NA	Novel Target	NA	missense_variant|missense_variant|upstream_gene_variant|upstream_gene_variant|missense_variant,NMD_transcript_variant|non_coding_transcript_exon_variant|non_coding_transcript_exon_variant|downstream_gene_variant|downstream_gene_variant|3_prime_UTR_variant,NMD_transcript_variant|upstream_gene_variant|downstream_gene_variant|downstream_gene_variant|upstream_gene_variant			['europepmc', 'expression_atlas']	0.0462364	cis	NA	NA
ENSG00000162747	chr1	FCGR3B	Long-standing illness, disability or infirmity	EFO_0009714	lower_protein_levels	SUN_2018	NEALE2_2188	Simvastatin | treatment/medication code	NEALE2_20003_1140861958	no_coloc	Simvastatin | treatment/medication code_-0.161756_0.0335409	lower Basophill count; lower Haemoglobin concentration; lower Platelet distribution width	NEALE2_30020_raw; NEALE2_30110_raw; NEALE2_30160	Basophill count_0.9876363_NA; Haemoglobin concentration_0.99999993276599_1:161551141:C:T; Platelet distribution width_0.999999999994031_1:161531185:A:G	Basophill count_-0.045596_0.00761891; Haemoglobin concentration_-0.0352692_0.00622041; Platelet distribution width_-0.0201708_0.00344774	NA	12:111395984:G:A	SH2B3	12.7506	0.926966	NA	0.926966	5	mixed	0.0385023	0.0105807	0.000273777	NA	NA	Novel Target	NA	NA				NA	trans	NA	NA
ENSG00000162344	chr11	FGF19	Inflammatory bowel disease [EA]	EFO_0003767	higher_protein_levels	SUN_2018	GCST003043	Hydroxocobalamin | treatment/medication code; Vitamin b-complex deficiencies	NEALE2_20003_1141173348; SAIGE_261_2	no_coloc	Hydroxocobalamin | treatment/medication code_1.79529_0.509777; Vitamin b-complex deficiencies_1.15192_0.328454	higher Alcohol intake frequency.; higher Peak expiratory flow (pef); lower Cholesterol, total; lower LDL cholesterol; lower Number of self-reported non-cancer illnesses; lower Number of treatments/medications taken; lower Parental longevity (combined parental attained age, Martingale residuals); lower Type 1 diabetes	GCST000759; GCST000760; GCST005536; GCST006697; NEALE2_135; NEALE2_137; NEALE2_1558; NEALE2_3064_raw	Alcohol intake frequency._0.979_NA; Cholesterol, total_0.99910593_NA; LDL cholesterol_0.998_NA; Number of self-reported non-cancer illnesses_0.632_NA; Number of treatments/medications taken_0.8549564_NA; Parental longevity (combined parental attained age, Martingale residuals)_0.96946937_NA; Peak expiratory flow (pef)_0.903_NA; Type 1 diabetes_0.935_NA	Alcohol intake frequency._0.114009_0.0246745; Cholesterol, total_-0.187957_0.0415566; LDL cholesterol_-0.160383_0.0398043; Number of self-reported non-cancer illnesses_-0.0541497_0.0128695; Number of treatments/medications taken_-0.0477795_0.012101; Parental longevity (combined parental attained age, Martingale residuals)_-0.0611012_0.0148699; Peak expiratory flow (pef)_7.46889_1.73853; Type 1 diabetes_-0.809898_0.154966	NA	19:48702915:C:T	FUT2	31.8333	0.955	NA	0.955	1	trans	-0.428101	0.0824702	2.0919e-07	NA	NA	Novel Target	NA	NA				NA	trans	NA	NA
ENSG00000162344	chr11	FGF19	Crohn's disease [EA]	EFO_0000384	higher_protein_levels	SUN_2018	GCST003044; GCST004132	Hydroxocobalamin | treatment/medication code; Vitamin b-complex deficiencies	NEALE2_20003_1141173348; SAIGE_261_2	no_coloc	Hydroxocobalamin | treatment/medication code_1.79529_0.509777; Vitamin b-complex deficiencies_1.15192_0.328454	higher Alcohol intake frequency.; higher Peak expiratory flow (pef); lower Cholesterol, total; lower LDL cholesterol; lower Number of self-reported non-cancer illnesses; lower Number of treatments/medications taken; lower Parental longevity (combined parental attained age, Martingale residuals); lower Type 1 diabetes	GCST000759; GCST000760; GCST005536; GCST006697; NEALE2_135; NEALE2_137; NEALE2_1558; NEALE2_3064_raw	Alcohol intake frequency._0.979_NA; Cholesterol, total_0.99910593_NA; LDL cholesterol_0.998_NA; Number of self-reported non-cancer illnesses_0.632_NA; Number of treatments/medications taken_0.8549564_NA; Parental longevity (combined parental attained age, Martingale residuals)_0.96946937_NA; Peak expiratory flow (pef)_0.903_NA; Type 1 diabetes_0.935_NA	Alcohol intake frequency._0.114009_0.0246745; Cholesterol, total_-0.187957_0.0415566; LDL cholesterol_-0.160383_0.0398043; Number of self-reported non-cancer illnesses_-0.0541497_0.0128695; Number of treatments/medications taken_-0.0477795_0.012101; Parental longevity (combined parental attained age, Martingale residuals)_-0.0611012_0.0148699; Peak expiratory flow (pef)_7.46889_1.73853; Type 1 diabetes_-0.809898_0.154966	NA	19:48702915:C:T	FUT2	119.628	0.991715	NA	0.991715	1	trans	-0.649156	0.113379	1.03094e-08	NA	NA	Novel Target	NA	NA			['europepmc', 'expression_atlas']	0.0179778	trans	NA	NA
ENSG00000162344	chr11	FGF19	Bring up phlegm/sputum/mucus on most days	EFO_0009824	higher_protein_levels	SUN_2018	NEALE2_22504	Hydroxocobalamin | treatment/medication code; Vitamin b-complex deficiencies	NEALE2_20003_1141173348; SAIGE_261_2	no_coloc	Hydroxocobalamin | treatment/medication code_1.79529_0.509777; Vitamin b-complex deficiencies_1.15192_0.328454	higher Alcohol intake frequency.; higher Peak expiratory flow (pef); lower Cholesterol, total; lower LDL cholesterol; lower Number of self-reported non-cancer illnesses; lower Number of treatments/medications taken; lower Parental longevity (combined parental attained age, Martingale residuals); lower Type 1 diabetes	GCST000759; GCST000760; GCST005536; GCST006697; NEALE2_135; NEALE2_137; NEALE2_1558; NEALE2_3064_raw	Alcohol intake frequency._0.979_NA; Cholesterol, total_0.99910593_NA; LDL cholesterol_0.998_NA; Number of self-reported non-cancer illnesses_0.632_NA; Number of treatments/medications taken_0.8549564_NA; Parental longevity (combined parental attained age, Martingale residuals)_0.96946937_NA; Peak expiratory flow (pef)_0.903_NA; Type 1 diabetes_0.935_NA	Alcohol intake frequency._0.114009_0.0246745; Cholesterol, total_-0.187957_0.0415566; LDL cholesterol_-0.160383_0.0398043; Number of self-reported non-cancer illnesses_-0.0541497_0.0128695; Number of treatments/medications taken_-0.0477795_0.012101; Parental longevity (combined parental attained age, Martingale residuals)_-0.0611012_0.0148699; Peak expiratory flow (pef)_7.46889_1.73853; Type 1 diabetes_-0.809898_0.154966	NA	19:48703417:G:A	FUT2	16.3639	0.941	NA	0.941	1	trans	-0.583352	0.122199	1.80798e-06	NA	NA	Novel Target	NA	NA				NA	trans	NA	NA
ENSG00000162344	chr11	FGF19	Hyperlipidemia	EFO_0003774	higher_protein_levels	SUN_2018	SAIGE_272_1	Hydroxocobalamin | treatment/medication code; Vitamin b-complex deficiencies	NEALE2_20003_1141173348; SAIGE_261_2	no_coloc	Hydroxocobalamin | treatment/medication code_1.79529_0.509777; Vitamin b-complex deficiencies_1.15192_0.328454	higher Alcohol intake frequency.; higher Peak expiratory flow (pef); lower Cholesterol, total; lower LDL cholesterol; lower Number of self-reported non-cancer illnesses; lower Number of treatments/medications taken; lower Parental longevity (combined parental attained age, Martingale residuals); lower Type 1 diabetes	GCST000759; GCST000760; GCST005536; GCST006697; NEALE2_135; NEALE2_137; NEALE2_1558; NEALE2_3064_raw	Alcohol intake frequency._0.979_NA; Cholesterol, total_0.99910593_NA; LDL cholesterol_0.998_NA; Number of self-reported non-cancer illnesses_0.632_NA; Number of treatments/medications taken_0.8549564_NA; Parental longevity (combined parental attained age, Martingale residuals)_0.96946937_NA; Peak expiratory flow (pef)_0.903_NA; Type 1 diabetes_0.935_NA	Alcohol intake frequency._0.114009_0.0246745; Cholesterol, total_-0.187957_0.0415566; LDL cholesterol_-0.160383_0.0398043; Number of self-reported non-cancer illnesses_-0.0541497_0.0128695; Number of treatments/medications taken_-0.0477795_0.012101; Parental longevity (combined parental attained age, Martingale residuals)_-0.0611012_0.0148699; Peak expiratory flow (pef)_7.46889_1.73853; Type 1 diabetes_-0.809898_0.154966	NA	19:48703417:G:A	FUT2	4.20833	0.808	NA	0.808	1	trans	-0.301057	0.0619386	1.17046e-06	NA	NA	Novel Target	NA	NA			['europepmc']	0.00358287	trans	NA	NA
ENSG00000162344	chr11	FGF19	Cholelithiasis and cholecystitis	EFO_0004799	higher_protein_levels	SUN_2018	SAIGE_574; SAIGE_574_1; SAIGE_574_12	Hydroxocobalamin | treatment/medication code; Vitamin b-complex deficiencies	NEALE2_20003_1141173348; SAIGE_261_2	no_coloc	Hydroxocobalamin | treatment/medication code_1.79529_0.509777; Vitamin b-complex deficiencies_1.15192_0.328454	higher Alcohol intake frequency.; higher Peak expiratory flow (pef); lower Cholesterol, total; lower LDL cholesterol; lower Number of self-reported non-cancer illnesses; lower Number of treatments/medications taken; lower Parental longevity (combined parental attained age, Martingale residuals); lower Type 1 diabetes	GCST000759; GCST000760; GCST005536; GCST006697; NEALE2_135; NEALE2_137; NEALE2_1558; NEALE2_3064_raw	Alcohol intake frequency._0.979_NA; Cholesterol, total_0.99910593_NA; LDL cholesterol_0.998_NA; Number of self-reported non-cancer illnesses_0.632_NA; Number of treatments/medications taken_0.8549564_NA; Parental longevity (combined parental attained age, Martingale residuals)_0.96946937_NA; Peak expiratory flow (pef)_0.903_NA; Type 1 diabetes_0.935_NA	Alcohol intake frequency._0.114009_0.0246745; Cholesterol, total_-0.187957_0.0415566; LDL cholesterol_-0.160383_0.0398043; Number of self-reported non-cancer illnesses_-0.0541497_0.0128695; Number of treatments/medications taken_-0.0477795_0.012101; Parental longevity (combined parental attained age, Martingale residuals)_-0.0611012_0.0148699; Peak expiratory flow (pef)_7.46889_1.73853; Type 1 diabetes_-0.809898_0.154966	NA	19:48703417:G:A	FUT2	25.1832	0.962	NA	0.962	1	trans	-0.515303	0.095582	6.99815e-08	NA	NA	Novel Target	NA	NA			['europepmc']	0.00147832	trans	NA	NA
ENSG00000101017	chr20	CD40	Inflammatory bowel disease [EA]	EFO_0003767	higher_protein_levels	FOLKERSEN_2017; SCALLOP_2020	GCST003043	Disorders of thyroid, IBD co-morbidities; "Thyrotoxicosis, other and/or unspecified"; Autoimmune hyperthyroidism; Fractures; Rheumatoid arthritis; Thyrotoxicosis; Thyrotoxicosis with diffuse goitre	FINNGEN_R5_AUTOIMMUNE_HYPERTHYROIDISM; FINNGEN_R5_E4_THYTOXGOITDIF; FINNGEN_R5_E4_THYTOXNAS; FINNGEN_R5_THYROID_DISORDER_IBD; FINNGEN_R5_THYROTOXICOSIS; GCST000679; GCST005569; GCST006980	no_coloc	Disorders of thyroid, IBD co-morbidities_0.179126_0.0461397; "Disorders of thyroid, IBD co-morbidities"_0.281474_0.0646226; "Thyrotoxicosis, other and/or unspecified"_0.248233_0.0546891; "Thyrotoxicosis, other and/or unspecified"_0.389912_0.0765182; Autoimmune hyperthyroidism_0.384776_0.0945213; Autoimmune hyperthyroidism_0.567486_0.131746; Fractures_11.1447_3.0494; Rheumatoid arthritis_0.169638_0.0417994; Rheumatoid arthritis_0.324663_0.053974; Thyrotoxicosis with diffuse goitre_0.316553_0.0635393; Thyrotoxicosis with diffuse goitre_0.439411_0.0884378; Thyrotoxicosis_0.230547_0.0473802; Thyrotoxicosis_0.356265_0.0668828	higher CD40 levels; higher Low density lipoprotein cholesterol levels; higher Tumor necrosis factor receptor superfamily member 5 levels	GCST90000451; GCST90002412; GCST90012065	CD40 levels_0.990365758149601_20:46120612:T:C; Low density lipoprotein cholesterol levels_0.987819231552526_20:46107732:TA:T; Tumor necrosis factor receptor superfamily member 5 levels_0.997864726272058_20:46119308:T:G	CD40 levels_0.806367_0.097359; Low density lipoprotein cholesterol levels_0.0262291_0.00413669; Tumor necrosis factor receptor superfamily member 5 levels_1.28260869565217_0.0301790281329923	20:46111557:C:T	NA		144.966	0.993149	0.993149	NA	1	cis	-0.191784	0.0295296	8.32327e-11	CHEMBL3990028_2	NA	Repositioning opportunity	NA	NA			['europepmc', 'sysbio', 'ot_genetics_portal']	0.364161	cis	0.735908	20:46113425:C:A
ENSG00000115602	chr2	IL1RL1	Inflammatory bowel disease [EA]	EFO_0003767	lower_protein_levels	FOLKERSEN_2017; PIETZNER_2020; SCALLOP_2020; SUHRE_2017; SUN_2018	GCST003043; GCST004131	Asthma, including avohilmo; "Asthma, unspecified (mode)"; "Asthma, unspecified (mode)" (more controls excluded); "Carcinoma in situ of skin of upper limb, including shoulder"; "Carcinoma in situ of skin of upper limb, including shoulder" (all cancers excluded); Allergic disease (asthma, hay fever or eczema); Allergic rhinitis; Asthma; Asthma (mode); Asthma (more controls excluded); Asthma | blood clot, dvt, bronchitis, emphysema, asthma, rhinitis, eczema, allergy diagnosed by doctor; Asthma | non-cancer illness code, self-reported; Asthma-related infections; Asthma-related pneumonia; Asthma-related pneumonia or sepsis; Asthma/COPD (KELA code 203); Beclometasone | treatment/medication code; Becotide 50 inhaler | treatment/medication code; Chronic sinusitis; Doctor diagnosed asthma; Doctor diagnosed hayfever or allergic rhinitis; Flixotide 25micrograms inhaler | treatment/medication code; For 'astigmatism' | reason for glasses/contact lenses; Fractures; Hayfever, allergic rhinitis or eczema | blood clot, dvt, bronchitis, emphysema, asthma, rhinitis, eczema, allergy diagnosed by doctor; Hayfever/allergic rhinitis | non-cancer illness code, self-reported; In situ neoplasms; In situ neoplasms (all cancers excluded); Nasal polyp; Nasal polyps; Respiratory or ear-nose-throat disease; Seretide 50 evohaler | treatment/medication code; Serevent 25mcg inhaler | treatment/medication code; Symbicort 100/6 turbohaler | treatment/medication code; Ventolin 100micrograms inhaler | treatment/medication code; Wheeze or whistling in the chest in last year	FINNGEN_R5_ASTHMA_INFECTIONS; FINNGEN_R5_ASTHMA_MODE; FINNGEN_R5_ASTHMA_NAS; FINNGEN_R5_ASTHMA_NAS_EXMORE; FINNGEN_R5_ASTHMA_PNEUMONIA; FINNGEN_R5_ASTHMA_PNEUMONIA_AND_SEPSIS; FINNGEN_R5_CD2_INSITU; FINNGEN_R5_CD2_INSITU_EXALLC; FINNGEN_R5_CD2_INSITU_SKIN_UPPERLIMB; FINNGEN_R5_CD2_INSITU_SKIN_UPPERLIMB_EXALLC; FINNGEN_R5_J10_ASTHMA; FINNGEN_R5_J10_ASTHMA_EXMORE; FINNGEN_R5_J10_ASTHMA_INCLAVO; FINNGEN_R5_J10_ASTHMACOPDKELA; FINNGEN_R5_J10_CHRONSINUSITIS; FINNGEN_R5_J10_NASALPOLYP; GCST005038; GCST006862; GCST006980; GCST90014325; GCST90038596; GCST90038616; GCST90038664; NEALE2_20002_1111; NEALE2_20002_1387; NEALE2_20003_1140861998; NEALE2_20003_1140862148; NEALE2_20003_1140862382; NEALE2_20003_1140864286; NEALE2_20003_1140909786; NEALE2_20003_1141174520; NEALE2_20003_1141176832; NEALE2_22126; NEALE2_22127; NEALE2_2316; NEALE2_6147_4; NEALE2_6152_8; NEALE2_6152_9; SAIGE_471; SAIGE_495	no_coloc	Asthma, including avohilmo_-0.0647921_0.0127598; "Asthma, unspecified (mode)" (more controls excluded)_-0.0764581_0.019455; "Asthma, unspecified (mode)"_-0.0741583_0.0194035; "Carcinoma in situ of skin of upper limb, including shoulder" (all cancers excluded)_-0.566498_0.148725; "Carcinoma in situ of skin of upper limb, including shoulder" (all cancers excluded)_-0.625642_0.160551; "Carcinoma in situ of skin of upper limb, including shoulder"_-0.568904_0.148167; "Carcinoma in situ of skin of upper limb, including shoulder"_-0.624042_0.159885; Allergic disease (asthma, hay fever or eczema)_-0.06552_0.00802096; Allergic disease (asthma, hay fever or eczema)_-0.0998445327344961_0.0101917429607877; Allergic disease (asthma, hay fever or eczema)_-1.08892763731473_0.0732345248474281; Allergic rhinitis_-0.0171173898750823_0.00168744575936886; Asthma (mode)_-0.0623381_0.0143633; Asthma (more controls excluded)_-0.0654635_0.014608; Asthma | blood clot, dvt, bronchitis, emphysema, asthma, rhinitis, eczema, allergy diagnosed by doctor_-0.0417519_0.00779488; Asthma | blood clot, dvt, bronchitis, emphysema, asthma, rhinitis, eczema, allergy diagnosed by doctor_-0.0547826_0.00836093; Asthma | blood clot, dvt, bronchitis, emphysema, asthma, rhinitis, eczema, allergy diagnosed by doctor_-0.102956_0.00915421; Asthma | blood clot, dvt, bronchitis, emphysema, asthma, rhinitis, eczema, allergy diagnosed by doctor_-0.181262412773691_0.0130650835595906; Asthma | blood clot, dvt, bronchitis, emphysema, asthma, rhinitis, eczema, allergy diagnosed by doctor_-1.51012310081154_0.0945052930087443; Asthma | non-cancer illness code, self-reported_-0.0361219_0.0102305; Asthma | non-cancer illness code, self-reported_-0.0443689_0.00778447; Asthma | non-cancer illness code, self-reported_-0.0587592_0.00834333; Asthma | non-cancer illness code, self-reported_-0.102189_0.00911367; Asthma | non-cancer illness code, self-reported_-0.185929162443879_0.0130232740472435; Asthma | non-cancer illness code, self-reported_-1.50501290281778_0.0942017995892042; Asthma_-0.014799539794261_0.000901513264753728; Asthma_-0.0169229221482743_0.00103085900015486; Asthma_-0.0188841105354059_0.00115032469775484; Asthma_-0.0561746_0.0104054; Asthma_-0.0570725_0.0108881; Asthma_-0.0579345_0.0140668; Asthma_-0.0601333_0.0149155; Asthma_-0.117482931877193_0.00906624468748244; Asthma_-0.134338941450039_0.0103670354049095; Asthma_-0.149907409448826_0.0115684655874128; Asthma_-0.151819542253521_0.00819125880281664; Asthma_-0.159585492227979_0.0166842444007409; Asthma_-0.199843927648579_0.0219623255813954; Asthma_-1.30717473021032_0.0850413811798849; Asthma_-1.35278514588859_0.122902346776791; Asthma_-1.53385915492958_0.165019278169014; Asthma-related infections_-0.0878354_0.0186853; Asthma-related pneumonia or sepsis_-0.115024_0.0249588; Asthma-related pneumonia_-0.115284_0.0249973; Asthma/COPD (KELA code 203)_-0.0702426_0.0137871; Beclometasone | treatment/medication code_-0.106297_0.027585; Beclometasone | treatment/medication code_-0.118147_0.0258647; Beclometasone | treatment/medication code_-0.122117_0.0337625; Beclometasone | treatment/medication code_-0.136035_0.0303519; Beclometasone | treatment/medication code_-0.276614134758786_0.0503504408846727; Becotide 50 inhaler | treatment/medication code_-0.13281_0.0336657; Becotide 50 inhaler | treatment/medication code_-0.199861_0.0373415; Chronic sinusitis_-0.0804365_0.0211722; Doctor diagnosed asthma_-0.0700258_0.0146822; Doctor diagnosed asthma_-0.0885895_0.0156341; Doctor diagnosed asthma_-0.119254_0.0172519; Doctor diagnosed asthma_-0.228904015992696_0.0247150090673591; Doctor diagnosed asthma_-1.78847201411777_0.190707171282399; Doctor diagnosed hayfever or allergic rhinitis_-0.0425714_0.0116909; Doctor diagnosed hayfever or allergic rhinitis_-0.0676964_0.0124301; Doctor diagnosed hayfever or allergic rhinitis_-0.0823325_0.0139198; Doctor diagnosed hayfever or allergic rhinitis_-0.201890872790295_0.0225884076398406; Doctor diagnosed hayfever or allergic rhinitis_-1.42212275363311_0.14358410414803; Flixotide 25micrograms inhaler | treatment/medication code_-0.251434_0.0660674; Flixotide 25micrograms inhaler | treatment/medication code_-0.25365_0.0602022; Flixotide 25micrograms inhaler | treatment/medication code_-0.274726_0.0782477; Flixotide 25micrograms inhaler | treatment/medication code_-0.321458_0.0732845; For 'astigmatism' | reason for glasses/contact lenses_-0.0604729_0.0151328; For 'astigmatism' | reason for glasses/contact lenses_-0.0759941_0.0197787; For 'astigmatism' | reason for glasses/contact lenses_-0.0763082_0.0177947; Fractures_-1.63677_0.349235; Fractures_-4.81362_0.566502; Fractures_-5.80437_0.882715; Hayfever, allergic rhinitis or eczema | blood clot, dvt, bronchitis, emphysema, asthma, rhinitis, eczema, allergy diagnosed by doctor_-0.0395412_0.00686282; Hayfever, allergic rhinitis or eczema | blood clot, dvt, bronchitis, emphysema, asthma, rhinitis, eczema, allergy diagnosed by doctor_-0.04219_0.00669854; Hayfever, allergic rhinitis or eczema | blood clot, dvt, bronchitis, emphysema, asthma, rhinitis, eczema, allergy diagnosed by doctor_-0.0496443_0.00719161; Hayfever, allergic rhinitis or eczema | blood clot, dvt, bronchitis, emphysema, asthma, rhinitis, eczema, allergy diagnosed by doctor_-0.111786716649477_0.00984190370296423; Hayfever, allergic rhinitis or eczema | blood clot, dvt, bronchitis, emphysema, asthma, rhinitis, eczema, allergy diagnosed by doctor_-1.15856037151353_0.0718758183959737; Hayfever/allergic rhinitis | non-cancer illness code, self-reported_-0.0577229_0.0106934; Hayfever/allergic rhinitis | non-cancer illness code, self-reported_-0.0641323_0.0114933; Hayfever/allergic rhinitis | non-cancer illness code, self-reported_-0.0689704_0.0131008; Hayfever/allergic rhinitis | non-cancer illness code, self-reported_-0.180950913280629_0.0206298524615299; In situ neoplasms (all cancers excluded)_-0.115508_0.0307268; In situ neoplasms_-0.115948_0.0304431; Nasal polyp_-0.135007_0.0338896; Nasal polyp_-0.21842_0.0347232; Nasal polyps_-0.0935883_0.0260136; Nasal polyps_-0.126377_0.0276859; Nasal polyps_-0.218099_0.0345044; Nasal polyps_-0.725952813067151_0.117062042149573; Respiratory or ear-nose-throat disease_-0.0148693827828911_0.00108268678938819; Respiratory or ear-nose-throat disease_-0.0170027859464478_0.00123802662126605; Respiratory or ear-nose-throat disease_-0.0189732297063902_0.00138150086355785; Respiratory or ear-nose-throat disease_-0.151467018469658_0.00998073878627972; Seretide 50 evohaler | treatment/medication code_-0.0822347_0.022684; Seretide 50 evohaler | treatment/medication code_-0.0911711_0.0243267; Seretide 50 evohaler | treatment/medication code_-2.52573819136004_0.373775904633416; Serevent 25mcg inhaler | treatment/medication code_-0.190228_0.0504055; Serevent 25mcg inhaler | treatment/medication code_-0.236481_0.0556426; Symbicort 100/6 turbohaler | treatment/medication code_-0.140197_0.0369309; Ventolin 100micrograms inhaler | treatment/medication code_-0.060352_0.0147485; Ventolin 100micrograms inhaler | treatment/medication code_-0.11881_0.0173169; Wheeze or whistling in the chest in last year_-0.026523_0.0066626; Wheeze or whistling in the chest in last year_-0.0298786_0.00617515; Wheeze or whistling in the chest in last year_-0.0582318_0.00722426; Wheeze or whistling in the chest in last year_-0.118968745759343_0.0117226267340349	higher Eosinophil counts; higher Eosinophil percentage of white cells; higher Lymphocyte counts; higher Mean corpuscular volume; higher Sum eosinophil basophil counts; lower Age asthma diagnosed; lower Age hay fever, rhinitis or eczema diagnosed; lower Interleukin-1 receptor-like 1 measurement; lower Lung function (FEV1/FVC); lower Neutrophil percentage of white cells; lower Plateletcrit; lower ST2 protein levels	GCST004606; GCST004624; GCST004627; GCST004633; GCST007431; GCST90002382; GCST90002392; GCST90002400; GCST90010262; GCST90012040; GCST90019444; NEALE2_3761_raw; NEALE2_3786_raw	Age asthma diagnosed_0.687525196056348_2:102365573:G:T; Age hay fever, rhinitis or eczema diagnosed_0.805037341188394_2:102312157:G:A; Eosinophil counts_0.948818535030807_2:102631997:T:G; Eosinophil percentage of white cells_0.772019434783675_2:102349607:G:A; Interleukin-1 receptor-like 1 measurement_0.999729693289943_2:102231516:T:A; Lung function (FEV1/FVC)_0.995038668380567_2:102309902:G:A; Lymphocyte counts_0.856330595079175_2:102470310:A:C; Mean corpuscular volume_0.680819559735228_2:102399584:C:A; Neutrophil percentage of white cells_0.859978279503777_2:102343547:G:A; Plateletcrit_0.999882208173925_2:102636669:C:A; ST2 protein levels_0.98349468059788_2:102112269:G:C; ST2 protein levels_0.993038327116541_2:102309902:G:A; Sum eosinophil basophil counts_0.999984108081758_2:102334602:C:A	Age asthma diagnosed_-14.0531678082192_1.67595890410959; Age hay fever, rhinitis or eczema diagnosed_-8.76106271777004_1.06558362369338; Eosinophil counts_0.0310079_0.0051644; Eosinophil percentage of white cells_0.134922672440458_0.00658926693473554; Interleukin-1 receptor-like 1 measurement_-1_0.0842377260981912; Lung function (FEV1/FVC)_-0.0191971_0.00278237; Lymphocyte counts_0.0854559852216749_0.0105692389162562; Mean corpuscular volume_0.0231324324324323_0.00391125596184424; Neutrophil percentage of white cells_-0.0489023767605634_0.00865301936619713; Plateletcrit_-0.105588953797132_0.0152957514604353; ST2 protein levels_-0.966490846286701_0.0677349740932643; ST2 protein levels_-3.28504672897196_0.457943925233645; Sum eosinophil basophil counts_0.0396823097327074_0.00727405835543772	2:102367819:T:C	NA		697.979	0.998568	0.998568	NA	1	cis	0.189078	0.0203921	1.82507e-20	NA	NA	Novel Target	NA	NA			['ot_genetics_portal']	0.234897	cis	0.51389	2:102315090:G:T
ENSG00000101017	chr20	CD40	Crohn's disease [EA]	EFO_0000384	higher_protein_levels	FOLKERSEN_2017; SCALLOP_2020	GCST003044	Disorders of thyroid, IBD co-morbidities; "Thyrotoxicosis, other and/or unspecified"; Autoimmune hyperthyroidism; Fractures; Rheumatoid arthritis; Thyrotoxicosis; Thyrotoxicosis with diffuse goitre	FINNGEN_R5_AUTOIMMUNE_HYPERTHYROIDISM; FINNGEN_R5_E4_THYTOXGOITDIF; FINNGEN_R5_E4_THYTOXNAS; FINNGEN_R5_THYROID_DISORDER_IBD; FINNGEN_R5_THYROTOXICOSIS; GCST000679; GCST005569; GCST006980	no_coloc	Disorders of thyroid, IBD co-morbidities_0.179126_0.0461397; "Disorders of thyroid, IBD co-morbidities"_0.281474_0.0646226; "Thyrotoxicosis, other and/or unspecified"_0.248233_0.0546891; "Thyrotoxicosis, other and/or unspecified"_0.389912_0.0765182; Autoimmune hyperthyroidism_0.384776_0.0945213; Autoimmune hyperthyroidism_0.567486_0.131746; Fractures_11.1447_3.0494; Rheumatoid arthritis_0.169638_0.0417994; Rheumatoid arthritis_0.324663_0.053974; Thyrotoxicosis with diffuse goitre_0.316553_0.0635393; Thyrotoxicosis with diffuse goitre_0.439411_0.0884378; Thyrotoxicosis_0.230547_0.0473802; Thyrotoxicosis_0.356265_0.0668828	higher CD40 levels; higher Low density lipoprotein cholesterol levels; higher Tumor necrosis factor receptor superfamily member 5 levels	GCST90000451; GCST90002412; GCST90012065	CD40 levels_0.990365758149601_20:46120612:T:C; Low density lipoprotein cholesterol levels_0.987819231552526_20:46107732:TA:T; Tumor necrosis factor receptor superfamily member 5 levels_0.997864726272058_20:46119308:T:G	CD40 levels_0.806367_0.097359; Low density lipoprotein cholesterol levels_0.0262291_0.00413669; Tumor necrosis factor receptor superfamily member 5 levels_1.28260869565217_0.0301790281329923	20:46111557:C:T	NA		186.085	0.994655	0.994655	NA	1	cis	-0.248763	0.0355747	2.6963e-12	CHEMBL3990028_2	NA	Repositioning opportunity	NA	NA			['europepmc', 'ot_genetics_portal', 'expression_atlas']	0.378958	cis	0.7636	20:46118343:T:C
ENSG00000115602	chr2	IL1RL1	Crohn's disease [EA]	EFO_0000384	lower_protein_levels	FOLKERSEN_2017; SCALLOP_2020	GCST003044	Asthma, including avohilmo; "Asthma, unspecified (mode)"; "Asthma, unspecified (mode)" (more controls excluded); "Carcinoma in situ of skin of upper limb, including shoulder"; "Carcinoma in situ of skin of upper limb, including shoulder" (all cancers excluded); Allergic disease (asthma, hay fever or eczema); Allergic rhinitis; Asthma; Asthma (mode); Asthma (more controls excluded); Asthma | blood clot, dvt, bronchitis, emphysema, asthma, rhinitis, eczema, allergy diagnosed by doctor; Asthma | non-cancer illness code, self-reported; Asthma-related infections; Asthma-related pneumonia; Asthma-related pneumonia or sepsis; Asthma/COPD (KELA code 203); Beclometasone | treatment/medication code; Becotide 50 inhaler | treatment/medication code; Chronic sinusitis; Doctor diagnosed asthma; Doctor diagnosed hayfever or allergic rhinitis; Flixotide 25micrograms inhaler | treatment/medication code; For 'astigmatism' | reason for glasses/contact lenses; Fractures; Hayfever, allergic rhinitis or eczema | blood clot, dvt, bronchitis, emphysema, asthma, rhinitis, eczema, allergy diagnosed by doctor; Hayfever/allergic rhinitis | non-cancer illness code, self-reported; In situ neoplasms; In situ neoplasms (all cancers excluded); Nasal polyp; Nasal polyps; Respiratory or ear-nose-throat disease; Seretide 50 evohaler | treatment/medication code; Serevent 25mcg inhaler | treatment/medication code; Symbicort 100/6 turbohaler | treatment/medication code; Ventolin 100micrograms inhaler | treatment/medication code; Wheeze or whistling in the chest in last year	FINNGEN_R5_ASTHMA_INFECTIONS; FINNGEN_R5_ASTHMA_MODE; FINNGEN_R5_ASTHMA_NAS; FINNGEN_R5_ASTHMA_NAS_EXMORE; FINNGEN_R5_ASTHMA_PNEUMONIA; FINNGEN_R5_ASTHMA_PNEUMONIA_AND_SEPSIS; FINNGEN_R5_CD2_INSITU; FINNGEN_R5_CD2_INSITU_EXALLC; FINNGEN_R5_CD2_INSITU_SKIN_UPPERLIMB; FINNGEN_R5_CD2_INSITU_SKIN_UPPERLIMB_EXALLC; FINNGEN_R5_J10_ASTHMA; FINNGEN_R5_J10_ASTHMA_EXMORE; FINNGEN_R5_J10_ASTHMA_INCLAVO; FINNGEN_R5_J10_ASTHMACOPDKELA; FINNGEN_R5_J10_CHRONSINUSITIS; FINNGEN_R5_J10_NASALPOLYP; GCST005038; GCST006862; GCST006980; GCST90014325; GCST90038596; GCST90038616; GCST90038664; NEALE2_20002_1111; NEALE2_20002_1387; NEALE2_20003_1140861998; NEALE2_20003_1140862148; NEALE2_20003_1140862382; NEALE2_20003_1140864286; NEALE2_20003_1140909786; NEALE2_20003_1141174520; NEALE2_20003_1141176832; NEALE2_22126; NEALE2_22127; NEALE2_2316; NEALE2_6147_4; NEALE2_6152_8; NEALE2_6152_9; SAIGE_471; SAIGE_495	no_coloc	Asthma, including avohilmo_-0.0647921_0.0127598; "Asthma, unspecified (mode)" (more controls excluded)_-0.0764581_0.019455; "Asthma, unspecified (mode)"_-0.0741583_0.0194035; "Carcinoma in situ of skin of upper limb, including shoulder" (all cancers excluded)_-0.566498_0.148725; "Carcinoma in situ of skin of upper limb, including shoulder" (all cancers excluded)_-0.625642_0.160551; "Carcinoma in situ of skin of upper limb, including shoulder"_-0.568904_0.148167; "Carcinoma in situ of skin of upper limb, including shoulder"_-0.624042_0.159885; Allergic disease (asthma, hay fever or eczema)_-0.06552_0.00802096; Allergic disease (asthma, hay fever or eczema)_-0.0998445327344961_0.0101917429607877; Allergic disease (asthma, hay fever or eczema)_-1.08892763731473_0.0732345248474281; Allergic rhinitis_-0.0171173898750823_0.00168744575936886; Asthma (mode)_-0.0623381_0.0143633; Asthma (more controls excluded)_-0.0654635_0.014608; Asthma | blood clot, dvt, bronchitis, emphysema, asthma, rhinitis, eczema, allergy diagnosed by doctor_-0.0417519_0.00779488; Asthma | blood clot, dvt, bronchitis, emphysema, asthma, rhinitis, eczema, allergy diagnosed by doctor_-0.0547826_0.00836093; Asthma | blood clot, dvt, bronchitis, emphysema, asthma, rhinitis, eczema, allergy diagnosed by doctor_-0.102956_0.00915421; Asthma | blood clot, dvt, bronchitis, emphysema, asthma, rhinitis, eczema, allergy diagnosed by doctor_-0.181262412773691_0.0130650835595906; Asthma | blood clot, dvt, bronchitis, emphysema, asthma, rhinitis, eczema, allergy diagnosed by doctor_-1.51012310081154_0.0945052930087443; Asthma | non-cancer illness code, self-reported_-0.0361219_0.0102305; Asthma | non-cancer illness code, self-reported_-0.0443689_0.00778447; Asthma | non-cancer illness code, self-reported_-0.0587592_0.00834333; Asthma | non-cancer illness code, self-reported_-0.102189_0.00911367; Asthma | non-cancer illness code, self-reported_-0.185929162443879_0.0130232740472435; Asthma | non-cancer illness code, self-reported_-1.50501290281778_0.0942017995892042; Asthma_-0.014799539794261_0.000901513264753728; Asthma_-0.0169229221482743_0.00103085900015486; Asthma_-0.0188841105354059_0.00115032469775484; Asthma_-0.0561746_0.0104054; Asthma_-0.0570725_0.0108881; Asthma_-0.0579345_0.0140668; Asthma_-0.0601333_0.0149155; Asthma_-0.117482931877193_0.00906624468748244; Asthma_-0.134338941450039_0.0103670354049095; Asthma_-0.149907409448826_0.0115684655874128; Asthma_-0.151819542253521_0.00819125880281664; Asthma_-0.159585492227979_0.0166842444007409; Asthma_-0.199843927648579_0.0219623255813954; Asthma_-1.30717473021032_0.0850413811798849; Asthma_-1.35278514588859_0.122902346776791; Asthma_-1.53385915492958_0.165019278169014; Asthma-related infections_-0.0878354_0.0186853; Asthma-related pneumonia or sepsis_-0.115024_0.0249588; Asthma-related pneumonia_-0.115284_0.0249973; Asthma/COPD (KELA code 203)_-0.0702426_0.0137871; Beclometasone | treatment/medication code_-0.106297_0.027585; Beclometasone | treatment/medication code_-0.118147_0.0258647; Beclometasone | treatment/medication code_-0.122117_0.0337625; Beclometasone | treatment/medication code_-0.136035_0.0303519; Beclometasone | treatment/medication code_-0.276614134758786_0.0503504408846727; Becotide 50 inhaler | treatment/medication code_-0.13281_0.0336657; Becotide 50 inhaler | treatment/medication code_-0.199861_0.0373415; Chronic sinusitis_-0.0804365_0.0211722; Doctor diagnosed asthma_-0.0700258_0.0146822; Doctor diagnosed asthma_-0.0885895_0.0156341; Doctor diagnosed asthma_-0.119254_0.0172519; Doctor diagnosed asthma_-0.228904015992696_0.0247150090673591; Doctor diagnosed asthma_-1.78847201411777_0.190707171282399; Doctor diagnosed hayfever or allergic rhinitis_-0.0425714_0.0116909; Doctor diagnosed hayfever or allergic rhinitis_-0.0676964_0.0124301; Doctor diagnosed hayfever or allergic rhinitis_-0.0823325_0.0139198; Doctor diagnosed hayfever or allergic rhinitis_-0.201890872790295_0.0225884076398406; Doctor diagnosed hayfever or allergic rhinitis_-1.42212275363311_0.14358410414803; Flixotide 25micrograms inhaler | treatment/medication code_-0.251434_0.0660674; Flixotide 25micrograms inhaler | treatment/medication code_-0.25365_0.0602022; Flixotide 25micrograms inhaler | treatment/medication code_-0.274726_0.0782477; Flixotide 25micrograms inhaler | treatment/medication code_-0.321458_0.0732845; For 'astigmatism' | reason for glasses/contact lenses_-0.0604729_0.0151328; For 'astigmatism' | reason for glasses/contact lenses_-0.0759941_0.0197787; For 'astigmatism' | reason for glasses/contact lenses_-0.0763082_0.0177947; Fractures_-1.63677_0.349235; Fractures_-4.81362_0.566502; Fractures_-5.80437_0.882715; Hayfever, allergic rhinitis or eczema | blood clot, dvt, bronchitis, emphysema, asthma, rhinitis, eczema, allergy diagnosed by doctor_-0.0395412_0.00686282; Hayfever, allergic rhinitis or eczema | blood clot, dvt, bronchitis, emphysema, asthma, rhinitis, eczema, allergy diagnosed by doctor_-0.04219_0.00669854; Hayfever, allergic rhinitis or eczema | blood clot, dvt, bronchitis, emphysema, asthma, rhinitis, eczema, allergy diagnosed by doctor_-0.0496443_0.00719161; Hayfever, allergic rhinitis or eczema | blood clot, dvt, bronchitis, emphysema, asthma, rhinitis, eczema, allergy diagnosed by doctor_-0.111786716649477_0.00984190370296423; Hayfever, allergic rhinitis or eczema | blood clot, dvt, bronchitis, emphysema, asthma, rhinitis, eczema, allergy diagnosed by doctor_-1.15856037151353_0.0718758183959737; Hayfever/allergic rhinitis | non-cancer illness code, self-reported_-0.0577229_0.0106934; Hayfever/allergic rhinitis | non-cancer illness code, self-reported_-0.0641323_0.0114933; Hayfever/allergic rhinitis | non-cancer illness code, self-reported_-0.0689704_0.0131008; Hayfever/allergic rhinitis | non-cancer illness code, self-reported_-0.180950913280629_0.0206298524615299; In situ neoplasms (all cancers excluded)_-0.115508_0.0307268; In situ neoplasms_-0.115948_0.0304431; Nasal polyp_-0.135007_0.0338896; Nasal polyp_-0.21842_0.0347232; Nasal polyps_-0.0935883_0.0260136; Nasal polyps_-0.126377_0.0276859; Nasal polyps_-0.218099_0.0345044; Nasal polyps_-0.725952813067151_0.117062042149573; Respiratory or ear-nose-throat disease_-0.0148693827828911_0.00108268678938819; Respiratory or ear-nose-throat disease_-0.0170027859464478_0.00123802662126605; Respiratory or ear-nose-throat disease_-0.0189732297063902_0.00138150086355785; Respiratory or ear-nose-throat disease_-0.151467018469658_0.00998073878627972; Seretide 50 evohaler | treatment/medication code_-0.0822347_0.022684; Seretide 50 evohaler | treatment/medication code_-0.0911711_0.0243267; Seretide 50 evohaler | treatment/medication code_-2.52573819136004_0.373775904633416; Serevent 25mcg inhaler | treatment/medication code_-0.190228_0.0504055; Serevent 25mcg inhaler | treatment/medication code_-0.236481_0.0556426; Symbicort 100/6 turbohaler | treatment/medication code_-0.140197_0.0369309; Ventolin 100micrograms inhaler | treatment/medication code_-0.060352_0.0147485; Ventolin 100micrograms inhaler | treatment/medication code_-0.11881_0.0173169; Wheeze or whistling in the chest in last year_-0.026523_0.0066626; Wheeze or whistling in the chest in last year_-0.0298786_0.00617515; Wheeze or whistling in the chest in last year_-0.0582318_0.00722426; Wheeze or whistling in the chest in last year_-0.118968745759343_0.0117226267340349	higher Eosinophil counts; higher Eosinophil percentage of white cells; higher Lymphocyte counts; higher Mean corpuscular volume; higher Sum eosinophil basophil counts; lower Age asthma diagnosed; lower Age hay fever, rhinitis or eczema diagnosed; lower Interleukin-1 receptor-like 1 measurement; lower Lung function (FEV1/FVC); lower Neutrophil percentage of white cells; lower Plateletcrit; lower ST2 protein levels	GCST004606; GCST004624; GCST004627; GCST004633; GCST007431; GCST90002382; GCST90002392; GCST90002400; GCST90010262; GCST90012040; GCST90019444; NEALE2_3761_raw; NEALE2_3786_raw	Age asthma diagnosed_0.687525196056348_2:102365573:G:T; Age hay fever, rhinitis or eczema diagnosed_0.805037341188394_2:102312157:G:A; Eosinophil counts_0.948818535030807_2:102631997:T:G; Eosinophil percentage of white cells_0.772019434783675_2:102349607:G:A; Interleukin-1 receptor-like 1 measurement_0.999729693289943_2:102231516:T:A; Lung function (FEV1/FVC)_0.995038668380567_2:102309902:G:A; Lymphocyte counts_0.856330595079175_2:102470310:A:C; Mean corpuscular volume_0.680819559735228_2:102399584:C:A; Neutrophil percentage of white cells_0.859978279503777_2:102343547:G:A; Plateletcrit_0.999882208173925_2:102636669:C:A; ST2 protein levels_0.98349468059788_2:102112269:G:C; ST2 protein levels_0.993038327116541_2:102309902:G:A; Sum eosinophil basophil counts_0.999984108081758_2:102334602:C:A	Age asthma diagnosed_-14.0531678082192_1.67595890410959; Age hay fever, rhinitis or eczema diagnosed_-8.76106271777004_1.06558362369338; Eosinophil counts_0.0310079_0.0051644; Eosinophil percentage of white cells_0.134922672440458_0.00658926693473554; Interleukin-1 receptor-like 1 measurement_-1_0.0842377260981912; Lung function (FEV1/FVC)_-0.0191971_0.00278237; Lymphocyte counts_0.0854559852216749_0.0105692389162562; Mean corpuscular volume_0.0231324324324323_0.00391125596184424; Neutrophil percentage of white cells_-0.0489023767605634_0.00865301936619713; Plateletcrit_-0.105588953797132_0.0152957514604353; ST2 protein levels_-0.966490846286701_0.0677349740932643; ST2 protein levels_-3.28504672897196_0.457943925233645; Sum eosinophil basophil counts_0.0396823097327074_0.00727405835543772	2:102322576:C:T	NA		65.6793	0.985003	0.985003	NA	1	cis	0.212408	0.0217639	1.67699e-22	NA	NA	Novel Target	NA	NA			['europepmc', 'ot_genetics_portal', 'expression_atlas']	0.307991	cis	0.71331	2:102322576:C:T
ENSG00000115602	chr2	IL1RL1	Allergic disease (asthma, hay fever or eczema)	MONDO_0005271	higher_protein_levels	FOLKERSEN_2017; SCALLOP_2020	GCST005038	Atopic dermatitis, strict definition; "Atopic dermatitis, strict definition with reimbursement"; "Unspesified nephritic syndrome, drug-induced"; Acute pancreatitis; AlzheimerÕs disease (Atypical or mixed); AlzheimerÕs disease (Atypical or mixed) (more controls excluded); Celiac disease; Crohn's disease; Crohn's disease [EA]; Diseases of pancreas; Diseases of the skin and subcutaneous tissue; Eczema/dermatitis | non-cancer illness code, self-reported; Inflammatory bowel disease; Inflammatory bowel disease [EA]; Malabsorption/coeliac disease | non-cancer illness code, self-reported; Mouth ulcers | mouth/teeth dental problems; Papulosquamous disorders; Regional enteritis; Thyroiditis; Ulcerative colitis; Ulcerative colitis [EA]	FINNGEN_R5_AD_AM; FINNGEN_R5_AD_AM_EXMORE; FINNGEN_R5_ATOPIC_STRICT; FINNGEN_R5_ATOPIC_STRICT_REIMB; FINNGEN_R5_L12_PAPULOSQUAMOUS; FINNGEN_R5_L12_SKIN; FINNGEN_R5_N14_NEPHRITICNAS_ADVERSE; FINNGEN_R5_THYROIDITIS; GCST000612; GCST001725; GCST001729; GCST003043; GCST003044; GCST003045; GCST004131; GCST004132; GCST004133; GCST005523; NEALE2_20002_1452; NEALE2_20002_1456; NEALE2_6149_1; SAIGE_555_1; SAIGE_577; SAIGE_577_1	no_coloc	Atopic dermatitis, strict definition_0.0829604_0.0228008; "Atopic dermatitis, strict definition"_0.0874134_0.0238324; "Atopic dermatitis, strict definition with reimbursement"_0.0889165_0.0232826; "Unspesified nephritic syndrome, drug-induced"_0.286113_0.0669163; Acute pancreatitis_0.140564_0.0354415; AlzheimerÕs disease (Atypical or mixed) (more controls excluded)_0.271038_0.0673605; AlzheimerÕs disease (Atypical or mixed)_0.238831_0.0655334; Celiac disease_0.0727861_0.020486; Celiac disease_0.100187_0.0243851; Celiac disease_0.124979_0.0295439; Celiac disease_0.137629_0.0329774; Celiac disease_0.137872_0.0281701; Celiac disease_0.172626_0.0382046; Crohn's disease [EA]_0.124552_0.0140167; Crohn's disease [EA]_0.141398_0.0156413; Crohn's disease [EA]_0.161341_0.0194212; Crohn's disease [EA]_0.178763_0.0186186; Crohn's disease [EA]_0.21240824099723_0.0217638732861842; Crohn's disease_0.121466_0.018107; Crohn's disease_0.130089_0.019781; Crohn's disease_0.149503_0.0226153; Crohn's disease_0.161493_0.0245568; Crohn's disease_0.174845_0.0256184; Diseases of pancreas_0.101732_0.0286142; Diseases of pancreas_0.124807_0.0305202; Diseases of pancreas_0.143674_0.0375079; Diseases of the skin and subcutaneous tissue_0.0331445_0.00925951; Eczema/dermatitis | non-cancer illness code, self-reported_0.0717756_0.0202564; Inflammatory bowel disease [EA]_0.0988536_0.0116959; Inflammatory bowel disease [EA]_0.108764_0.0128902; Inflammatory bowel disease [EA]_0.12551_0.0161465; Inflammatory bowel disease [EA]_0.136626_0.0153024; Inflammatory bowel disease [EA]_0.189077579365079_0.0203920861210317; Inflammatory bowel disease_0.0877161_0.0137188; Inflammatory bowel disease_0.0937262_0.0152196; Inflammatory bowel disease_0.106019_0.0174546; Inflammatory bowel disease_0.122052_0.0188292; Inflammatory bowel disease_0.135389_0.0174609; Inflammatory bowel disease_2.60677966101695_0.420338983050848; Malabsorption/coeliac disease | non-cancer illness code, self-reported_0.130774_0.037434; Malabsorption/coeliac disease | non-cancer illness code, self-reported_0.149407_0.0399483; Malabsorption/coeliac disease | non-cancer illness code, self-reported_0.187254_0.0486212; Mouth ulcers | mouth/teeth dental problems_0.035892_0.00829901; Mouth ulcers | mouth/teeth dental problems_0.0403797_0.00956112; Mouth ulcers | mouth/teeth dental problems_0.0411081_0.0087256; Mouth ulcers | mouth/teeth dental problems_0.0471948_0.0106889; Papulosquamous disorders_0.0721255_0.0203929; Papulosquamous disorders_0.0820908_0.0226229; Papulosquamous disorders_0.0850563_0.019039; Papulosquamous disorders_0.109665_0.0228055; Regional enteritis_0.169532_0.0438749; Thyroiditis_0.209072_0.0578051; Ulcerative colitis [EA]_0.0575654_0.0140827; Ulcerative colitis [EA]_0.064463_0.0153591; Ulcerative colitis [EA]_0.0741702_0.0176323; Ulcerative colitis [EA]_0.101753_0.0192155; Ulcerative colitis_0.0591466_0.0168612; Ulcerative colitis_0.0777652_0.0222882; Ulcerative colitis_0.0834169_0.0219939	higher Age asthma diagnosed; higher Age hay fever, rhinitis or eczema diagnosed; higher Interleukin-1 receptor-like 1 measurement; higher Lung function (FEV1/FVC); higher Neutrophil percentage of white cells; higher Plateletcrit; higher ST2 protein levels; lower Eosinophil counts; lower Eosinophil percentage of white cells; lower Lymphocyte counts; lower Mean corpuscular volume; lower Sum eosinophil basophil counts	GCST004606; GCST004624; GCST004627; GCST004633; GCST007431; GCST90002382; GCST90002392; GCST90002400; GCST90010262; GCST90012040; GCST90019444; NEALE2_3761_raw; NEALE2_3786_raw	Age asthma diagnosed_0.687525196056348_2:102365573:G:T; Age hay fever, rhinitis or eczema diagnosed_0.805037341188394_2:102312157:G:A; Eosinophil counts_0.948818535030807_2:102631997:T:G; Eosinophil percentage of white cells_0.772019434783675_2:102349607:G:A; Interleukin-1 receptor-like 1 measurement_0.999729693289943_2:102231516:T:A; Lung function (FEV1/FVC)_0.995038668380567_2:102309902:G:A; Lymphocyte counts_0.856330595079175_2:102470310:A:C; Mean corpuscular volume_0.680819559735228_2:102399584:C:A; Neutrophil percentage of white cells_0.859978279503777_2:102343547:G:A; Plateletcrit_0.999882208173925_2:102636669:C:A; ST2 protein levels_0.98349468059788_2:102112269:G:C; ST2 protein levels_0.993038327116541_2:102309902:G:A; Sum eosinophil basophil counts_0.999984108081758_2:102334602:C:A	Age asthma diagnosed_14.0531678082192_1.67595890410959; Age hay fever, rhinitis or eczema diagnosed_8.76106271777004_1.06558362369338; Eosinophil counts_-0.0310079_0.0051644; Eosinophil percentage of white cells_-0.134922672440458_0.00658926693473554; Interleukin-1 receptor-like 1 measurement_1_0.0842377260981912; Lung function (FEV1/FVC)_0.0191971_0.00278237; Lymphocyte counts_-0.0854559852216749_0.0105692389162562; Mean corpuscular volume_-0.0231324324324323_0.00391125596184424; Neutrophil percentage of white cells_0.0489023767605634_0.00865301936619713; Plateletcrit_0.105588953797132_0.0152957514604353; ST2 protein levels_0.966490846286701_0.0677349740932643; ST2 protein levels_3.28504672897196_0.457943925233645; Sum eosinophil basophil counts_-0.0396823097327074_0.00727405835543772	2:102324851:G:A	NA		26.9153	0.964177	0.964177	NA	1	cis	-1.08893	0.0732345	5.23528e-50	NA	NA	Novel Target	NA	missense_variant|missense_variant|5_prime_UTR_variant|missense_variant|intron_variant|missense_variant,NMD_transcript_variant|downstream_gene_variant|non_coding_transcript_exon_variant|non_coding_transcript_exon_variant|non_coding_transcript_exon_variant			['europepmc', 'ot_genetics_portal']	0.452604	cis	0.785189	2:102312157:G:A
ENSG00000262406	chr11	MMP12	Ischemic stroke	HP_0002140	higher_protein_levels	FOLKERSEN_2017; SUHRE_2017	GCST006908	Atopic dermatitis, strict definition; "Atopic dermatitis, strict definition with reimbursement"; "Lumbosacral root disorders, not elsewhere classified"; "Pneumonia, organism unsepcified"; Acute sinusitis; All pneumoniae; Allergic asthma (mode); Allergic asthma (mode) (more controls excluded); Asthma (only as main-diagnosis); Asthma-related acute respiratory infections; Asthma-related infections; Asthma-related pneumonia; Asthma-related pneumonia or sepsis; Asthma/COPD (KELA code 203); Atopic dermatitis; Autoimmune diseases; Chronic lower respiratory diseases; Conjunctivitis; COPD/asthma related infections; COPD/asthma related pneumonia or pneumonia derived septichaemia; COPD/asthma/ILD related infections; COPD/asthma/ILD related pneumonia or pneumonia derived septichaemia; Dermatitis and eczema; Diseases of the skin and subcutaneous tissue; Diverticular disease of intestine; Examination and observation for other reasons; First line medication for Crohns disease; Influenza and pneumonia; Malaria; Pneumonia (excl. viral and due to other infectious organisms not elsewhere classified); Pollen allergy	FINNGEN_R5_AB1_MALARIA; FINNGEN_R5_ALLERG_ASTHMA; FINNGEN_R5_ALLERG_ASTHMA_EXMORE; FINNGEN_R5_ASTHMA_ACUTE_RESPIRATORY_INFECTIONS; FINNGEN_R5_ASTHMA_INFECTIONS; FINNGEN_R5_ASTHMA_PNEUMONIA; FINNGEN_R5_ASTHMA_PNEUMONIA_AND_SEPSIS; FINNGEN_R5_ATOPIC_STRICT; FINNGEN_R5_ATOPIC_STRICT_REIMB; FINNGEN_R5_AUTOIMMUNE; FINNGEN_R5_COPD_ASTHMA_INFECTIONS; FINNGEN_R5_COPD_ASTHMA_PNEUMONIA_SEPSIS; FINNGEN_R5_G6_LSROOT; FINNGEN_R5_H7_CONJUNCTIVITIS; FINNGEN_R5_J10_ASTHMA_MAIN; FINNGEN_R5_J10_ASTHMACOPDKELA; FINNGEN_R5_J10_INFLUPNEU; FINNGEN_R5_J10_LOWCHRON; FINNGEN_R5_J10_PNEUMONAS; FINNGEN_R5_J10_PNEUMONIA; FINNGEN_R5_J10_PNEUMOPROBBAC; FINNGEN_R5_J10_SINUSITIS; FINNGEN_R5_K11_DIVERTIC; FINNGEN_R5_L12_ATOPIC; FINNGEN_R5_L12_DERMATITISECZEMA; FINNGEN_R5_L12_SKIN; FINNGEN_R5_POLLENALLERG; FINNGEN_R5_PULM_INFECTIONS; FINNGEN_R5_PULM_PNEUMONIA_SEPSIS; FINNGEN_R5_RX_CROHN_1STLINE; FINNGEN_R5_Z21_EXAM_OBSER_OTH_REASO	no_coloc	Atopic dermatitis, strict definition_0.098251_0.0217159; "Atopic dermatitis, strict definition"_0.133811_0.0335382; "Atopic dermatitis, strict definition"_0.134814_0.0286492; "Atopic dermatitis, strict definition"_0.143779_0.0379851; "Atopic dermatitis, strict definition with reimbursement"_0.113689_0.0217155; "Atopic dermatitis, strict definition with reimbursement"_0.146296_0.0278862; "Atopic dermatitis, strict definition with reimbursement"_0.147062_0.032765; "Atopic dermatitis, strict definition with reimbursement"_0.158022_0.0374076; "Lumbosacral root disorders, not elsewhere classified"_0.339187_0.096532; "Pneumonia, organism unsepcified"_0.0414873_0.0108037; "Pneumonia, organism unsepcified"_0.0570842_0.0143194; "Pneumonia, organism unsepcified"_0.0579954_0.0165037; Acute sinusitis_0.0752786_0.0199421; All pneumoniae_0.0480793_0.0133591; Allergic asthma (mode) (more controls excluded)_0.065407_0.0164816; Allergic asthma (mode) (more controls excluded)_0.141629_0.039102; Allergic asthma (mode) (more controls excluded)_0.150454_0.0342693; Allergic asthma (mode) (more controls excluded)_0.150838_0.0296379; Allergic asthma (mode)_0.0664997_0.0165262; Allergic asthma (mode)_0.14136_0.0390966; Allergic asthma (mode)_0.150337_0.0342723; Allergic asthma (mode)_0.151316_0.0295699; Asthma (only as main-diagnosis)_0.0597684_0.017166; Asthma-related acute respiratory infections_0.086228_0.0245602; Asthma-related infections_0.0837948_0.0215136; Asthma-related pneumonia or sepsis_0.114148_0.0280201; Asthma-related pneumonia_0.107233_0.0280329; Asthma/COPD (KELA code 203)_0.0728914_0.0156992; Asthma/COPD (KELA code 203)_0.0754792_0.0182311; Atopic dermatitis_0.12073_0.0205907; Atopic dermatitis_0.142371_0.0294446; Atopic dermatitis_0.145361_0.0252349; Atopic dermatitis_0.151035_0.0340614; Autoimmune diseases_0.0349726_0.00924895; Chronic lower respiratory diseases_0.0476147_0.0131649; Conjunctivitis_0.0679453_0.0181282; COPD/asthma related infections_0.0217911_0.00545974; COPD/asthma related infections_0.0462425_0.0117213; COPD/asthma related infections_0.0492686_0.0101995; COPD/asthma related pneumonia or pneumonia derived septichaemia_0.0270404_0.00747537; COPD/asthma related pneumonia or pneumonia derived septichaemia_0.0555796_0.0156388; COPD/asthma related pneumonia or pneumonia derived septichaemia_0.0556552_0.0135714; COPD/asthma/ILD related infections_0.0217911_0.00545974; COPD/asthma/ILD related infections_0.0462425_0.0117213; COPD/asthma/ILD related infections_0.0492686_0.0101995; COPD/asthma/ILD related pneumonia or pneumonia derived septichaemia_0.0270404_0.00747537; COPD/asthma/ILD related pneumonia or pneumonia derived septichaemia_0.0555796_0.0156388; COPD/asthma/ILD related pneumonia or pneumonia derived septichaemia_0.0556552_0.0135714; Dermatitis and eczema_0.0697969_0.0178339; Dermatitis and eczema_0.0749798_0.0203008; Dermatitis and eczema_0.0763959_0.0153099; Diseases of the skin and subcutaneous tissue_0.0379401_0.0105673; Diseases of the skin and subcutaneous tissue_0.0454356_0.0122263; Diverticular disease of intestine_0.0679125_0.0192084; Examination and observation for other reasons_0.065829_0.0186707; First line medication for Crohns disease_0.0565353_0.012296; First line medication for Crohns disease_0.0581536_0.0142979; First line medication for Crohns disease_0.0626176_0.0163073; Influenza and pneumonia_0.0486912_0.0128428; Malaria_0.834538_0.232432; Pneumonia (excl. viral and due to other infectious organisms not elsewhere classified)_0.0506633_0.0134824; Pollen allergy_0.138492_0.0372892	higher Matrix metalloproteinase-1 levels; higher Matrix metalloproteinase-12 levels	GCST90010152; GCST90012033; GCST90012070	Matrix metalloproteinase-1 levels_0.999640872170931_11:102513084:G:A; Matrix metalloproteinase-12 levels_0.986616835564897_11:102858254:T:C; Matrix metalloproteinase-12 levels_0.995301642557432_11:102850520:C:T	Matrix metalloproteinase-1 levels_1.02556158017041_0.128195197521301; Matrix metalloproteinase-12 levels_0.826833394947628_0.0716110043130006; Matrix metalloproteinase-12 levels_0.975917431192661_0.0179663608562691	11:102829629:T:C	NA		5.2114	0.838269	0.838269	NA	1	cis	-0.146664	0.0259442	1.57615e-08	CHEMBL279785_3	NA	Repositioning opportunity	NA	NA			['europepmc', 'ot_genetics_portal']	0.136183	cis	0.3026	11:102829629:T:C
ENSG00000115602	chr2	IL1RL1	Respiratory or ear-nose-throat disease	MONDO_0024623	higher_protein_levels	FOLKERSEN_2017; PIETZNER_2020; SCALLOP_2020	GCST90038596	Atopic dermatitis, strict definition; "Atopic dermatitis, strict definition with reimbursement"; "Unspesified nephritic syndrome, drug-induced"; Acute pancreatitis; AlzheimerÕs disease (Atypical or mixed); AlzheimerÕs disease (Atypical or mixed) (more controls excluded); Celiac disease; Crohn's disease; Crohn's disease [EA]; Diseases of pancreas; Diseases of the skin and subcutaneous tissue; Eczema/dermatitis | non-cancer illness code, self-reported; Inflammatory bowel disease; Inflammatory bowel disease [EA]; Malabsorption/coeliac disease | non-cancer illness code, self-reported; Mouth ulcers | mouth/teeth dental problems; Papulosquamous disorders; Regional enteritis; Thyroiditis; Ulcerative colitis; Ulcerative colitis [EA]	FINNGEN_R5_AD_AM; FINNGEN_R5_AD_AM_EXMORE; FINNGEN_R5_ATOPIC_STRICT; FINNGEN_R5_ATOPIC_STRICT_REIMB; FINNGEN_R5_L12_PAPULOSQUAMOUS; FINNGEN_R5_L12_SKIN; FINNGEN_R5_N14_NEPHRITICNAS_ADVERSE; FINNGEN_R5_THYROIDITIS; GCST000612; GCST001725; GCST001729; GCST003043; GCST003044; GCST003045; GCST004131; GCST004132; GCST004133; GCST005523; NEALE2_20002_1452; NEALE2_20002_1456; NEALE2_6149_1; SAIGE_555_1; SAIGE_577; SAIGE_577_1	no_coloc	Atopic dermatitis, strict definition_0.0829604_0.0228008; "Atopic dermatitis, strict definition"_0.0874134_0.0238324; "Atopic dermatitis, strict definition with reimbursement"_0.0889165_0.0232826; "Unspesified nephritic syndrome, drug-induced"_0.286113_0.0669163; Acute pancreatitis_0.140564_0.0354415; AlzheimerÕs disease (Atypical or mixed) (more controls excluded)_0.271038_0.0673605; AlzheimerÕs disease (Atypical or mixed)_0.238831_0.0655334; Celiac disease_0.0727861_0.020486; Celiac disease_0.100187_0.0243851; Celiac disease_0.124979_0.0295439; Celiac disease_0.137629_0.0329774; Celiac disease_0.137872_0.0281701; Celiac disease_0.172626_0.0382046; Crohn's disease [EA]_0.124552_0.0140167; Crohn's disease [EA]_0.141398_0.0156413; Crohn's disease [EA]_0.161341_0.0194212; Crohn's disease [EA]_0.178763_0.0186186; Crohn's disease [EA]_0.21240824099723_0.0217638732861842; Crohn's disease_0.121466_0.018107; Crohn's disease_0.130089_0.019781; Crohn's disease_0.149503_0.0226153; Crohn's disease_0.161493_0.0245568; Crohn's disease_0.174845_0.0256184; Diseases of pancreas_0.101732_0.0286142; Diseases of pancreas_0.124807_0.0305202; Diseases of pancreas_0.143674_0.0375079; Diseases of the skin and subcutaneous tissue_0.0331445_0.00925951; Eczema/dermatitis | non-cancer illness code, self-reported_0.0717756_0.0202564; Inflammatory bowel disease [EA]_0.0988536_0.0116959; Inflammatory bowel disease [EA]_0.108764_0.0128902; Inflammatory bowel disease [EA]_0.12551_0.0161465; Inflammatory bowel disease [EA]_0.136626_0.0153024; Inflammatory bowel disease [EA]_0.189077579365079_0.0203920861210317; Inflammatory bowel disease_0.0877161_0.0137188; Inflammatory bowel disease_0.0937262_0.0152196; Inflammatory bowel disease_0.106019_0.0174546; Inflammatory bowel disease_0.122052_0.0188292; Inflammatory bowel disease_0.135389_0.0174609; Inflammatory bowel disease_2.60677966101695_0.420338983050848; Malabsorption/coeliac disease | non-cancer illness code, self-reported_0.130774_0.037434; Malabsorption/coeliac disease | non-cancer illness code, self-reported_0.149407_0.0399483; Malabsorption/coeliac disease | non-cancer illness code, self-reported_0.187254_0.0486212; Mouth ulcers | mouth/teeth dental problems_0.035892_0.00829901; Mouth ulcers | mouth/teeth dental problems_0.0403797_0.00956112; Mouth ulcers | mouth/teeth dental problems_0.0411081_0.0087256; Mouth ulcers | mouth/teeth dental problems_0.0471948_0.0106889; Papulosquamous disorders_0.0721255_0.0203929; Papulosquamous disorders_0.0820908_0.0226229; Papulosquamous disorders_0.0850563_0.019039; Papulosquamous disorders_0.109665_0.0228055; Regional enteritis_0.169532_0.0438749; Thyroiditis_0.209072_0.0578051; Ulcerative colitis [EA]_0.0575654_0.0140827; Ulcerative colitis [EA]_0.064463_0.0153591; Ulcerative colitis [EA]_0.0741702_0.0176323; Ulcerative colitis [EA]_0.101753_0.0192155; Ulcerative colitis_0.0591466_0.0168612; Ulcerative colitis_0.0777652_0.0222882; Ulcerative colitis_0.0834169_0.0219939	higher Age asthma diagnosed; higher Age hay fever, rhinitis or eczema diagnosed; higher Interleukin-1 receptor-like 1 measurement; higher Lung function (FEV1/FVC); higher Neutrophil percentage of white cells; higher Plateletcrit; higher ST2 protein levels; lower Eosinophil counts; lower Eosinophil percentage of white cells; lower Lymphocyte counts; lower Mean corpuscular volume; lower Sum eosinophil basophil counts	GCST004606; GCST004624; GCST004627; GCST004633; GCST007431; GCST90002382; GCST90002392; GCST90002400; GCST90010262; GCST90012040; GCST90019444; NEALE2_3761_raw; NEALE2_3786_raw	Age asthma diagnosed_0.687525196056348_2:102365573:G:T; Age hay fever, rhinitis or eczema diagnosed_0.805037341188394_2:102312157:G:A; Eosinophil counts_0.948818535030807_2:102631997:T:G; Eosinophil percentage of white cells_0.772019434783675_2:102349607:G:A; Interleukin-1 receptor-like 1 measurement_0.999729693289943_2:102231516:T:A; Lung function (FEV1/FVC)_0.995038668380567_2:102309902:G:A; Lymphocyte counts_0.856330595079175_2:102470310:A:C; Mean corpuscular volume_0.680819559735228_2:102399584:C:A; Neutrophil percentage of white cells_0.859978279503777_2:102343547:G:A; Plateletcrit_0.999882208173925_2:102636669:C:A; ST2 protein levels_0.98349468059788_2:102112269:G:C; ST2 protein levels_0.993038327116541_2:102309902:G:A; Sum eosinophil basophil counts_0.999984108081758_2:102334602:C:A	Age asthma diagnosed_14.0531678082192_1.67595890410959; Age hay fever, rhinitis or eczema diagnosed_8.76106271777004_1.06558362369338; Eosinophil counts_-0.0310079_0.0051644; Eosinophil percentage of white cells_-0.134922672440458_0.00658926693473554; Interleukin-1 receptor-like 1 measurement_1_0.0842377260981912; Lung function (FEV1/FVC)_0.0191971_0.00278237; Lymphocyte counts_-0.0854559852216749_0.0105692389162562; Mean corpuscular volume_-0.0231324324324323_0.00391125596184424; Neutrophil percentage of white cells_0.0489023767605634_0.00865301936619713; Plateletcrit_0.105588953797132_0.0152957514604353; ST2 protein levels_0.966490846286701_0.0677349740932643; ST2 protein levels_3.28504672897196_0.457943925233645; Sum eosinophil basophil counts_-0.0396823097327074_0.00727405835543772	2:102327786:T:G	NA		7.27143	0.879102	0.879102	NA	1	cis	-0.151467	0.00998074	5.10471e-52	NA	NA	Novel Target	NA	missense_variant|missense_variant|5_prime_UTR_variant|missense_variant|intron_variant|missense_variant,NMD_transcript_variant|downstream_gene_variant|non_coding_transcript_exon_variant|non_coding_transcript_exon_variant|non_coding_transcript_exon_variant				NA	cis	0.790427	2:102309902:G:A
ENSG00000115602	chr2	IL1RL1	Asthma	MONDO_0004979	higher_protein_levels	FOLKERSEN_2017; PIETZNER_2020; SCALLOP_2020	GCST006862; GCST90014325; GCST90038616	Atopic dermatitis, strict definition; "Atopic dermatitis, strict definition with reimbursement"; "Unspesified nephritic syndrome, drug-induced"; Acute pancreatitis; AlzheimerÕs disease (Atypical or mixed); AlzheimerÕs disease (Atypical or mixed) (more controls excluded); Celiac disease; Crohn's disease; Crohn's disease [EA]; Diseases of pancreas; Diseases of the skin and subcutaneous tissue; Eczema/dermatitis | non-cancer illness code, self-reported; Inflammatory bowel disease; Inflammatory bowel disease [EA]; Malabsorption/coeliac disease | non-cancer illness code, self-reported; Mouth ulcers | mouth/teeth dental problems; Papulosquamous disorders; Regional enteritis; Thyroiditis; Ulcerative colitis; Ulcerative colitis [EA]	FINNGEN_R5_AD_AM; FINNGEN_R5_AD_AM_EXMORE; FINNGEN_R5_ATOPIC_STRICT; FINNGEN_R5_ATOPIC_STRICT_REIMB; FINNGEN_R5_L12_PAPULOSQUAMOUS; FINNGEN_R5_L12_SKIN; FINNGEN_R5_N14_NEPHRITICNAS_ADVERSE; FINNGEN_R5_THYROIDITIS; GCST000612; GCST001725; GCST001729; GCST003043; GCST003044; GCST003045; GCST004131; GCST004132; GCST004133; GCST005523; NEALE2_20002_1452; NEALE2_20002_1456; NEALE2_6149_1; SAIGE_555_1; SAIGE_577; SAIGE_577_1	no_coloc	Atopic dermatitis, strict definition_0.0829604_0.0228008; "Atopic dermatitis, strict definition"_0.0874134_0.0238324; "Atopic dermatitis, strict definition with reimbursement"_0.0889165_0.0232826; "Unspesified nephritic syndrome, drug-induced"_0.286113_0.0669163; Acute pancreatitis_0.140564_0.0354415; AlzheimerÕs disease (Atypical or mixed) (more controls excluded)_0.271038_0.0673605; AlzheimerÕs disease (Atypical or mixed)_0.238831_0.0655334; Celiac disease_0.0727861_0.020486; Celiac disease_0.100187_0.0243851; Celiac disease_0.124979_0.0295439; Celiac disease_0.137629_0.0329774; Celiac disease_0.137872_0.0281701; Celiac disease_0.172626_0.0382046; Crohn's disease [EA]_0.124552_0.0140167; Crohn's disease [EA]_0.141398_0.0156413; Crohn's disease [EA]_0.161341_0.0194212; Crohn's disease [EA]_0.178763_0.0186186; Crohn's disease [EA]_0.21240824099723_0.0217638732861842; Crohn's disease_0.121466_0.018107; Crohn's disease_0.130089_0.019781; Crohn's disease_0.149503_0.0226153; Crohn's disease_0.161493_0.0245568; Crohn's disease_0.174845_0.0256184; Diseases of pancreas_0.101732_0.0286142; Diseases of pancreas_0.124807_0.0305202; Diseases of pancreas_0.143674_0.0375079; Diseases of the skin and subcutaneous tissue_0.0331445_0.00925951; Eczema/dermatitis | non-cancer illness code, self-reported_0.0717756_0.0202564; Inflammatory bowel disease [EA]_0.0988536_0.0116959; Inflammatory bowel disease [EA]_0.108764_0.0128902; Inflammatory bowel disease [EA]_0.12551_0.0161465; Inflammatory bowel disease [EA]_0.136626_0.0153024; Inflammatory bowel disease [EA]_0.189077579365079_0.0203920861210317; Inflammatory bowel disease_0.0877161_0.0137188; Inflammatory bowel disease_0.0937262_0.0152196; Inflammatory bowel disease_0.106019_0.0174546; Inflammatory bowel disease_0.122052_0.0188292; Inflammatory bowel disease_0.135389_0.0174609; Inflammatory bowel disease_2.60677966101695_0.420338983050848; Malabsorption/coeliac disease | non-cancer illness code, self-reported_0.130774_0.037434; Malabsorption/coeliac disease | non-cancer illness code, self-reported_0.149407_0.0399483; Malabsorption/coeliac disease | non-cancer illness code, self-reported_0.187254_0.0486212; Mouth ulcers | mouth/teeth dental problems_0.035892_0.00829901; Mouth ulcers | mouth/teeth dental problems_0.0403797_0.00956112; Mouth ulcers | mouth/teeth dental problems_0.0411081_0.0087256; Mouth ulcers | mouth/teeth dental problems_0.0471948_0.0106889; Papulosquamous disorders_0.0721255_0.0203929; Papulosquamous disorders_0.0820908_0.0226229; Papulosquamous disorders_0.0850563_0.019039; Papulosquamous disorders_0.109665_0.0228055; Regional enteritis_0.169532_0.0438749; Thyroiditis_0.209072_0.0578051; Ulcerative colitis [EA]_0.0575654_0.0140827; Ulcerative colitis [EA]_0.064463_0.0153591; Ulcerative colitis [EA]_0.0741702_0.0176323; Ulcerative colitis [EA]_0.101753_0.0192155; Ulcerative colitis_0.0591466_0.0168612; Ulcerative colitis_0.0777652_0.0222882; Ulcerative colitis_0.0834169_0.0219939	higher Age asthma diagnosed; higher Age hay fever, rhinitis or eczema diagnosed; higher Interleukin-1 receptor-like 1 measurement; higher Lung function (FEV1/FVC); higher Neutrophil percentage of white cells; higher Plateletcrit; higher ST2 protein levels; lower Eosinophil counts; lower Eosinophil percentage of white cells; lower Lymphocyte counts; lower Mean corpuscular volume; lower Sum eosinophil basophil counts	GCST004606; GCST004624; GCST004627; GCST004633; GCST007431; GCST90002382; GCST90002392; GCST90002400; GCST90010262; GCST90012040; GCST90019444; NEALE2_3761_raw; NEALE2_3786_raw	Age asthma diagnosed_0.687525196056348_2:102365573:G:T; Age hay fever, rhinitis or eczema diagnosed_0.805037341188394_2:102312157:G:A; Eosinophil counts_0.948818535030807_2:102631997:T:G; Eosinophil percentage of white cells_0.772019434783675_2:102349607:G:A; Interleukin-1 receptor-like 1 measurement_0.999729693289943_2:102231516:T:A; Lung function (FEV1/FVC)_0.995038668380567_2:102309902:G:A; Lymphocyte counts_0.856330595079175_2:102470310:A:C; Mean corpuscular volume_0.680819559735228_2:102399584:C:A; Neutrophil percentage of white cells_0.859978279503777_2:102343547:G:A; Plateletcrit_0.999882208173925_2:102636669:C:A; ST2 protein levels_0.98349468059788_2:102112269:G:C; ST2 protein levels_0.993038327116541_2:102309902:G:A; Sum eosinophil basophil counts_0.999984108081758_2:102334602:C:A	Age asthma diagnosed_14.0531678082192_1.67595890410959; Age hay fever, rhinitis or eczema diagnosed_8.76106271777004_1.06558362369338; Eosinophil counts_-0.0310079_0.0051644; Eosinophil percentage of white cells_-0.134922672440458_0.00658926693473554; Interleukin-1 receptor-like 1 measurement_1_0.0842377260981912; Lung function (FEV1/FVC)_0.0191971_0.00278237; Lymphocyte counts_-0.0854559852216749_0.0105692389162562; Mean corpuscular volume_-0.0231324324324323_0.00391125596184424; Neutrophil percentage of white cells_0.0489023767605634_0.00865301936619713; Plateletcrit_0.105588953797132_0.0152957514604353; ST2 protein levels_0.966490846286701_0.0677349740932643; ST2 protein levels_3.28504672897196_0.457943925233645; Sum eosinophil basophil counts_-0.0396823097327074_0.00727405835543772	2:102337157:G:T	NA		7.25694	0.87889	0.87889	NA	1	cis	-0.15182	0.00819126	1.09129e-76	NA	NA	Novel Target	NA	missense_variant|missense_variant|5_prime_UTR_variant|missense_variant|intron_variant|missense_variant,NMD_transcript_variant|downstream_gene_variant|non_coding_transcript_exon_variant|non_coding_transcript_exon_variant|non_coding_transcript_exon_variant		['IL33_ITEPEKIMAB_MONDO_0004979', 'IL33_ETOKIMAB_MONDO_0004979']	['europepmc', 'ot_genetics_portal']	0.513795	cis	0.826288	2:102332701:C:T
ENSG00000148926	chr11	ADM	Nervous feelings	EFO_0007803	lower_protein_levels	FOLKERSEN_2017	NEALE2_1970	Pulmonary heart disease, diseases of pulmonary circulation; Added milk to filtered coffee; Circulatory disease nec; DVT of lower extremities; DVT of lower extremities (no controls excluded); Fractures; Haemorrhoidal disease; Other disorders of circulatory system; Other renal/kidney problem | non-cancer illness code, self-reported; Pulmonary embolism; Pulmonary embolism (no controls excluded); Pulmonary heart disease	FINNGEN_R5_FG_PULMHEART; FINNGEN_R5_I9_PHLETHROMBDVTLOW; FINNGEN_R5_I9_PHLETHROMBDVTLOW_EXNONE; FINNGEN_R5_I9_PULMEMB; FINNGEN_R5_I9_PULMEMB_EXNONE; FINNGEN_R5_I9_PULMHEART; GCST006980; GCST90014033; NEALE2_100280; NEALE2_20002_1405; SAIGE_459; SAIGE_459_9	no_coloc	Pulmonary heart disease, diseases of pulmonary circulation_-0.527564_0.111527; Added milk to filtered coffee_-0.671432_0.178245; Circulatory disease nec_-0.163392_0.031535; DVT of lower extremities (no controls excluded)_-0.257139_0.0547846; DVT of lower extremities_-0.264229_0.0549174; Fractures_-20.9466_5.67648; Haemorrhoidal disease_-0.370285714285713_0.0502857142857146; Other disorders of circulatory system_-0.161733_0.0314726; Other renal/kidney problem | non-cancer illness code, self-reported_-0.308763_0.087807; Pulmonary embolism (no controls excluded)_-0.546929_0.116086; Pulmonary embolism_-0.547162_0.115661; Pulmonary heart disease_-0.546929_0.116086	higher Low density lipoprotein cholesterol levels; higher Neutrophill count; higher Red blood cell count; higher Sitting height; lower Adrenomedullin levels; lower Neuroticism	GCST003770; GCST90002403; GCST90002412; GCST90011996; NEALE2_20015_raw; NEALE2_30140_raw	Adrenomedullin levels_0.999999999999915_11:10093396:A:C; Low density lipoprotein cholesterol levels_0.653893879138584_11:10341610:A:G; Neuroticism_0.749239149149369_11:10225748:C:T; Neutrophill count_0.802819708928587_11:9865407:A:T; Red blood cell count_0.751527332073651_11:10174124:A:G; Sitting height_0.93487796896284_11:10336592:A:T	Adrenomedullin levels_-1_0.0814757878554958; Low density lipoprotein cholesterol levels_0.0447971_0.00866259; Neuroticism_-0.121951219512195_0.0182926829268293; Neutrophill count_0.114428_0.0205962; Red blood cell count_7.44845762711863_0.415016949152547; Sitting height_0.316920190589637_0.0514244788564623	11:9939325:G:T	NA		6.35796	0.861337	0.861337	NA	1	cis	0.243111	0.0440339	3.37075e-08	NA	NA	Novel Target	NA	NA			['ot_genetics_portal']	0.0373973	cis	0.101189	11:9939325:G:T
ENSG00000148926	chr11	ADM	Hypertension | non-cancer illness code, self-reported	EFO_0000537	lower_protein_levels	FOLKERSEN_2017	NEALE2_20002_1065	Pulmonary heart disease, diseases of pulmonary circulation; Added milk to filtered coffee; Circulatory disease nec; DVT of lower extremities; DVT of lower extremities (no controls excluded); Fractures; Haemorrhoidal disease; Other disorders of circulatory system; Other renal/kidney problem | non-cancer illness code, self-reported; Pulmonary embolism; Pulmonary embolism (no controls excluded); Pulmonary heart disease	FINNGEN_R5_FG_PULMHEART; FINNGEN_R5_I9_PHLETHROMBDVTLOW; FINNGEN_R5_I9_PHLETHROMBDVTLOW_EXNONE; FINNGEN_R5_I9_PULMEMB; FINNGEN_R5_I9_PULMEMB_EXNONE; FINNGEN_R5_I9_PULMHEART; GCST006980; GCST90014033; NEALE2_100280; NEALE2_20002_1405; SAIGE_459; SAIGE_459_9	no_coloc	Pulmonary heart disease, diseases of pulmonary circulation_-0.527564_0.111527; Added milk to filtered coffee_-0.671432_0.178245; Circulatory disease nec_-0.163392_0.031535; DVT of lower extremities (no controls excluded)_-0.257139_0.0547846; DVT of lower extremities_-0.264229_0.0549174; Fractures_-20.9466_5.67648; Haemorrhoidal disease_-0.370285714285713_0.0502857142857146; Other disorders of circulatory system_-0.161733_0.0314726; Other renal/kidney problem | non-cancer illness code, self-reported_-0.308763_0.087807; Pulmonary embolism (no controls excluded)_-0.546929_0.116086; Pulmonary embolism_-0.547162_0.115661; Pulmonary heart disease_-0.546929_0.116086	higher Low density lipoprotein cholesterol levels; higher Neutrophill count; higher Red blood cell count; higher Sitting height; lower Adrenomedullin levels; lower Neuroticism	GCST003770; GCST90002403; GCST90002412; GCST90011996; NEALE2_20015_raw; NEALE2_30140_raw	Adrenomedullin levels_0.999999999999915_11:10093396:A:C; Low density lipoprotein cholesterol levels_0.653893879138584_11:10341610:A:G; Neuroticism_0.749239149149369_11:10225748:C:T; Neutrophill count_0.802819708928587_11:9865407:A:T; Red blood cell count_0.751527332073651_11:10174124:A:G; Sitting height_0.93487796896284_11:10336592:A:T	Adrenomedullin levels_-1_0.0814757878554958; Low density lipoprotein cholesterol levels_0.0447971_0.00866259; Neuroticism_-0.121951219512195_0.0182926829268293; Neutrophill count_0.114428_0.0205962; Red blood cell count_7.44845762711863_0.415016949152547; Sitting height_0.316920190589637_0.0514244788564623	11:10349087:T:C	NA		37.9652	0.974336	0.974336	NA	1	cis	0.15166	0.0273982	3.10528e-08	NA	NA	Novel Target	NA	NA			['europepmc', 'ot_genetics_portal']	0.192715	cis	0.376323	11:10349087:T:C
ENSG00000115602	chr2	IL1RL1	Seretide 50 evohaler | treatment/medication code	EFO_0007010	higher_protein_levels	FOLKERSEN_2017; SCALLOP_2020	NEALE2_20003_1140909786; NEALE2_20003_1141176832	Atopic dermatitis, strict definition; "Atopic dermatitis, strict definition with reimbursement"; "Unspesified nephritic syndrome, drug-induced"; Acute pancreatitis; AlzheimerÕs disease (Atypical or mixed); AlzheimerÕs disease (Atypical or mixed) (more controls excluded); Celiac disease; Crohn's disease; Crohn's disease [EA]; Diseases of pancreas; Diseases of the skin and subcutaneous tissue; Eczema/dermatitis | non-cancer illness code, self-reported; Inflammatory bowel disease; Inflammatory bowel disease [EA]; Malabsorption/coeliac disease | non-cancer illness code, self-reported; Mouth ulcers | mouth/teeth dental problems; Papulosquamous disorders; Regional enteritis; Thyroiditis; Ulcerative colitis; Ulcerative colitis [EA]	FINNGEN_R5_AD_AM; FINNGEN_R5_AD_AM_EXMORE; FINNGEN_R5_ATOPIC_STRICT; FINNGEN_R5_ATOPIC_STRICT_REIMB; FINNGEN_R5_L12_PAPULOSQUAMOUS; FINNGEN_R5_L12_SKIN; FINNGEN_R5_N14_NEPHRITICNAS_ADVERSE; FINNGEN_R5_THYROIDITIS; GCST000612; GCST001725; GCST001729; GCST003043; GCST003044; GCST003045; GCST004131; GCST004132; GCST004133; GCST005523; NEALE2_20002_1452; NEALE2_20002_1456; NEALE2_6149_1; SAIGE_555_1; SAIGE_577; SAIGE_577_1	no_coloc	Atopic dermatitis, strict definition_0.0829604_0.0228008; "Atopic dermatitis, strict definition"_0.0874134_0.0238324; "Atopic dermatitis, strict definition with reimbursement"_0.0889165_0.0232826; "Unspesified nephritic syndrome, drug-induced"_0.286113_0.0669163; Acute pancreatitis_0.140564_0.0354415; AlzheimerÕs disease (Atypical or mixed) (more controls excluded)_0.271038_0.0673605; AlzheimerÕs disease (Atypical or mixed)_0.238831_0.0655334; Celiac disease_0.0727861_0.020486; Celiac disease_0.100187_0.0243851; Celiac disease_0.124979_0.0295439; Celiac disease_0.137629_0.0329774; Celiac disease_0.137872_0.0281701; Celiac disease_0.172626_0.0382046; Crohn's disease [EA]_0.124552_0.0140167; Crohn's disease [EA]_0.141398_0.0156413; Crohn's disease [EA]_0.161341_0.0194212; Crohn's disease [EA]_0.178763_0.0186186; Crohn's disease [EA]_0.21240824099723_0.0217638732861842; Crohn's disease_0.121466_0.018107; Crohn's disease_0.130089_0.019781; Crohn's disease_0.149503_0.0226153; Crohn's disease_0.161493_0.0245568; Crohn's disease_0.174845_0.0256184; Diseases of pancreas_0.101732_0.0286142; Diseases of pancreas_0.124807_0.0305202; Diseases of pancreas_0.143674_0.0375079; Diseases of the skin and subcutaneous tissue_0.0331445_0.00925951; Eczema/dermatitis | non-cancer illness code, self-reported_0.0717756_0.0202564; Inflammatory bowel disease [EA]_0.0988536_0.0116959; Inflammatory bowel disease [EA]_0.108764_0.0128902; Inflammatory bowel disease [EA]_0.12551_0.0161465; Inflammatory bowel disease [EA]_0.136626_0.0153024; Inflammatory bowel disease [EA]_0.189077579365079_0.0203920861210317; Inflammatory bowel disease_0.0877161_0.0137188; Inflammatory bowel disease_0.0937262_0.0152196; Inflammatory bowel disease_0.106019_0.0174546; Inflammatory bowel disease_0.122052_0.0188292; Inflammatory bowel disease_0.135389_0.0174609; Inflammatory bowel disease_2.60677966101695_0.420338983050848; Malabsorption/coeliac disease | non-cancer illness code, self-reported_0.130774_0.037434; Malabsorption/coeliac disease | non-cancer illness code, self-reported_0.149407_0.0399483; Malabsorption/coeliac disease | non-cancer illness code, self-reported_0.187254_0.0486212; Mouth ulcers | mouth/teeth dental problems_0.035892_0.00829901; Mouth ulcers | mouth/teeth dental problems_0.0403797_0.00956112; Mouth ulcers | mouth/teeth dental problems_0.0411081_0.0087256; Mouth ulcers | mouth/teeth dental problems_0.0471948_0.0106889; Papulosquamous disorders_0.0721255_0.0203929; Papulosquamous disorders_0.0820908_0.0226229; Papulosquamous disorders_0.0850563_0.019039; Papulosquamous disorders_0.109665_0.0228055; Regional enteritis_0.169532_0.0438749; Thyroiditis_0.209072_0.0578051; Ulcerative colitis [EA]_0.0575654_0.0140827; Ulcerative colitis [EA]_0.064463_0.0153591; Ulcerative colitis [EA]_0.0741702_0.0176323; Ulcerative colitis [EA]_0.101753_0.0192155; Ulcerative colitis_0.0591466_0.0168612; Ulcerative colitis_0.0777652_0.0222882; Ulcerative colitis_0.0834169_0.0219939	higher Age asthma diagnosed; higher Age hay fever, rhinitis or eczema diagnosed; higher Interleukin-1 receptor-like 1 measurement; higher Lung function (FEV1/FVC); higher Neutrophil percentage of white cells; higher Plateletcrit; higher ST2 protein levels; lower Eosinophil counts; lower Eosinophil percentage of white cells; lower Lymphocyte counts; lower Mean corpuscular volume; lower Sum eosinophil basophil counts	GCST004606; GCST004624; GCST004627; GCST004633; GCST007431; GCST90002382; GCST90002392; GCST90002400; GCST90010262; GCST90012040; GCST90019444; NEALE2_3761_raw; NEALE2_3786_raw	Age asthma diagnosed_0.687525196056348_2:102365573:G:T; Age hay fever, rhinitis or eczema diagnosed_0.805037341188394_2:102312157:G:A; Eosinophil counts_0.948818535030807_2:102631997:T:G; Eosinophil percentage of white cells_0.772019434783675_2:102349607:G:A; Interleukin-1 receptor-like 1 measurement_0.999729693289943_2:102231516:T:A; Lung function (FEV1/FVC)_0.995038668380567_2:102309902:G:A; Lymphocyte counts_0.856330595079175_2:102470310:A:C; Mean corpuscular volume_0.680819559735228_2:102399584:C:A; Neutrophil percentage of white cells_0.859978279503777_2:102343547:G:A; Plateletcrit_0.999882208173925_2:102636669:C:A; ST2 protein levels_0.98349468059788_2:102112269:G:C; ST2 protein levels_0.993038327116541_2:102309902:G:A; Sum eosinophil basophil counts_0.999984108081758_2:102334602:C:A	Age asthma diagnosed_14.0531678082192_1.67595890410959; Age hay fever, rhinitis or eczema diagnosed_8.76106271777004_1.06558362369338; Eosinophil counts_-0.0310079_0.0051644; Eosinophil percentage of white cells_-0.134922672440458_0.00658926693473554; Interleukin-1 receptor-like 1 measurement_1_0.0842377260981912; Lung function (FEV1/FVC)_0.0191971_0.00278237; Lymphocyte counts_-0.0854559852216749_0.0105692389162562; Mean corpuscular volume_-0.0231324324324323_0.00391125596184424; Neutrophil percentage of white cells_0.0489023767605634_0.00865301936619713; Plateletcrit_0.105588953797132_0.0152957514604353; ST2 protein levels_0.966490846286701_0.0677349740932643; ST2 protein levels_3.28504672897196_0.457943925233645; Sum eosinophil basophil counts_-0.0396823097327074_0.00727405835543772	2:102344364:A:G	NA		435.176	0.997707	0.997707	NA	1	cis	-2.52574	0.373776	1.40529e-11	NA	NA	Novel Target	NA	missense_variant|upstream_gene_variant|upstream_gene_variant|intron_variant|upstream_gene_variant			['ot_genetics_portal']	0.374753	cis	0.827147	2:102344364:A:G
ENSG00000160213	chr21	CSTB	Simvador 10mg tablet | treatment/medication code	EFO_0007010	higher_protein_levels	FOLKERSEN_2017	NEALE2_20003_1141188146	NA	NA	NA	NA	higher Cystatin-B levels	GCST90012006	Cystatin-B levels_0.99968846037562_21:43781951:G:A	Cystatin-B levels_1.24272300469484_0.0246478873239437	21:43745344:C:T	NA		331.845	0.996643	0.996643	NA	1	cis	-1.14631	0.209085	4.19377e-08	NA	NA	Novel Target	NA	NA			['ot_genetics_portal']	0.138129	cis	0.373746	21:43745344:C:T
ENSG00000172349	chr15	IL16	Heart disease | illnesses of adopted siblings	EFO_0001645	higher_protein_levels	FOLKERSEN_2017	NEALE2_20114_1	NA	NA	NA	NA	higher Comparative height size at age 10; higher Pro-interleukin-16 levels; higher White blood cell count; lower Lymphocyte counts; lower Platelet count	GCST90002316; GCST90002402; GCST90002407; GCST90010139; GCST90012049; NEALE2_1697	Comparative height size at age 10_0.953178190827919_15:81527247:T:G; Lymphocyte counts_0.982299087341061_15:81307102:A:G; Platelet count_0.982981833370695_15:81303017:G:A; Pro-interleukin-16 levels_0.979622189548887_15:81308110:T:G; Pro-interleukin-16 levels_0.997739145919964_15:81308110:T:G; White blood cell count_0.880931560149735_15:81586510:A:C	Comparative height size at age 10_0.0502732_0.00974704; Lymphocyte counts_-0.036467_0.00497395; Platelet count_-0.02589759939985_0.00458452113028257; Pro-interleukin-16 levels_0.897001640689089_0.115692999726552; Pro-interleukin-16 levels_1.11243908099327_0.0208865165931771; White blood cell count_0.311055913978492_0.0547260215053758	15:81311790:A:G	NA		134009	0.999888	0.999888	NA	1	cis	-1.29006	0.225135	1.00326e-08	NA	NA	Novel Target	NA	NA			['europepmc', 'ot_genetics_portal']	0.12417	cis	0.251401	15:81311790:A:G
ENSG00000115602	chr2	IL1RL1	Wheeze or whistling in the chest in last year	EFO_0009715	higher_protein_levels	FOLKERSEN_2017; PIETZNER_2020; SCALLOP_2020	NEALE2_2316	Atopic dermatitis, strict definition; "Atopic dermatitis, strict definition with reimbursement"; "Unspesified nephritic syndrome, drug-induced"; Acute pancreatitis; AlzheimerÕs disease (Atypical or mixed); AlzheimerÕs disease (Atypical or mixed) (more controls excluded); Celiac disease; Crohn's disease; Crohn's disease [EA]; Diseases of pancreas; Diseases of the skin and subcutaneous tissue; Eczema/dermatitis | non-cancer illness code, self-reported; Inflammatory bowel disease; Inflammatory bowel disease [EA]; Malabsorption/coeliac disease | non-cancer illness code, self-reported; Mouth ulcers | mouth/teeth dental problems; Papulosquamous disorders; Regional enteritis; Thyroiditis; Ulcerative colitis; Ulcerative colitis [EA]	FINNGEN_R5_AD_AM; FINNGEN_R5_AD_AM_EXMORE; FINNGEN_R5_ATOPIC_STRICT; FINNGEN_R5_ATOPIC_STRICT_REIMB; FINNGEN_R5_L12_PAPULOSQUAMOUS; FINNGEN_R5_L12_SKIN; FINNGEN_R5_N14_NEPHRITICNAS_ADVERSE; FINNGEN_R5_THYROIDITIS; GCST000612; GCST001725; GCST001729; GCST003043; GCST003044; GCST003045; GCST004131; GCST004132; GCST004133; GCST005523; NEALE2_20002_1452; NEALE2_20002_1456; NEALE2_6149_1; SAIGE_555_1; SAIGE_577; SAIGE_577_1	no_coloc	Atopic dermatitis, strict definition_0.0829604_0.0228008; "Atopic dermatitis, strict definition"_0.0874134_0.0238324; "Atopic dermatitis, strict definition with reimbursement"_0.0889165_0.0232826; "Unspesified nephritic syndrome, drug-induced"_0.286113_0.0669163; Acute pancreatitis_0.140564_0.0354415; AlzheimerÕs disease (Atypical or mixed) (more controls excluded)_0.271038_0.0673605; AlzheimerÕs disease (Atypical or mixed)_0.238831_0.0655334; Celiac disease_0.0727861_0.020486; Celiac disease_0.100187_0.0243851; Celiac disease_0.124979_0.0295439; Celiac disease_0.137629_0.0329774; Celiac disease_0.137872_0.0281701; Celiac disease_0.172626_0.0382046; Crohn's disease [EA]_0.124552_0.0140167; Crohn's disease [EA]_0.141398_0.0156413; Crohn's disease [EA]_0.161341_0.0194212; Crohn's disease [EA]_0.178763_0.0186186; Crohn's disease [EA]_0.21240824099723_0.0217638732861842; Crohn's disease_0.121466_0.018107; Crohn's disease_0.130089_0.019781; Crohn's disease_0.149503_0.0226153; Crohn's disease_0.161493_0.0245568; Crohn's disease_0.174845_0.0256184; Diseases of pancreas_0.101732_0.0286142; Diseases of pancreas_0.124807_0.0305202; Diseases of pancreas_0.143674_0.0375079; Diseases of the skin and subcutaneous tissue_0.0331445_0.00925951; Eczema/dermatitis | non-cancer illness code, self-reported_0.0717756_0.0202564; Inflammatory bowel disease [EA]_0.0988536_0.0116959; Inflammatory bowel disease [EA]_0.108764_0.0128902; Inflammatory bowel disease [EA]_0.12551_0.0161465; Inflammatory bowel disease [EA]_0.136626_0.0153024; Inflammatory bowel disease [EA]_0.189077579365079_0.0203920861210317; Inflammatory bowel disease_0.0877161_0.0137188; Inflammatory bowel disease_0.0937262_0.0152196; Inflammatory bowel disease_0.106019_0.0174546; Inflammatory bowel disease_0.122052_0.0188292; Inflammatory bowel disease_0.135389_0.0174609; Inflammatory bowel disease_2.60677966101695_0.420338983050848; Malabsorption/coeliac disease | non-cancer illness code, self-reported_0.130774_0.037434; Malabsorption/coeliac disease | non-cancer illness code, self-reported_0.149407_0.0399483; Malabsorption/coeliac disease | non-cancer illness code, self-reported_0.187254_0.0486212; Mouth ulcers | mouth/teeth dental problems_0.035892_0.00829901; Mouth ulcers | mouth/teeth dental problems_0.0403797_0.00956112; Mouth ulcers | mouth/teeth dental problems_0.0411081_0.0087256; Mouth ulcers | mouth/teeth dental problems_0.0471948_0.0106889; Papulosquamous disorders_0.0721255_0.0203929; Papulosquamous disorders_0.0820908_0.0226229; Papulosquamous disorders_0.0850563_0.019039; Papulosquamous disorders_0.109665_0.0228055; Regional enteritis_0.169532_0.0438749; Thyroiditis_0.209072_0.0578051; Ulcerative colitis [EA]_0.0575654_0.0140827; Ulcerative colitis [EA]_0.064463_0.0153591; Ulcerative colitis [EA]_0.0741702_0.0176323; Ulcerative colitis [EA]_0.101753_0.0192155; Ulcerative colitis_0.0591466_0.0168612; Ulcerative colitis_0.0777652_0.0222882; Ulcerative colitis_0.0834169_0.0219939	higher Age asthma diagnosed; higher Age hay fever, rhinitis or eczema diagnosed; higher Interleukin-1 receptor-like 1 measurement; higher Lung function (FEV1/FVC); higher Neutrophil percentage of white cells; higher Plateletcrit; higher ST2 protein levels; lower Eosinophil counts; lower Eosinophil percentage of white cells; lower Lymphocyte counts; lower Mean corpuscular volume; lower Sum eosinophil basophil counts	GCST004606; GCST004624; GCST004627; GCST004633; GCST007431; GCST90002382; GCST90002392; GCST90002400; GCST90010262; GCST90012040; GCST90019444; NEALE2_3761_raw; NEALE2_3786_raw	Age asthma diagnosed_0.687525196056348_2:102365573:G:T; Age hay fever, rhinitis or eczema diagnosed_0.805037341188394_2:102312157:G:A; Eosinophil counts_0.948818535030807_2:102631997:T:G; Eosinophil percentage of white cells_0.772019434783675_2:102349607:G:A; Interleukin-1 receptor-like 1 measurement_0.999729693289943_2:102231516:T:A; Lung function (FEV1/FVC)_0.995038668380567_2:102309902:G:A; Lymphocyte counts_0.856330595079175_2:102470310:A:C; Mean corpuscular volume_0.680819559735228_2:102399584:C:A; Neutrophil percentage of white cells_0.859978279503777_2:102343547:G:A; Plateletcrit_0.999882208173925_2:102636669:C:A; ST2 protein levels_0.98349468059788_2:102112269:G:C; ST2 protein levels_0.993038327116541_2:102309902:G:A; Sum eosinophil basophil counts_0.999984108081758_2:102334602:C:A	Age asthma diagnosed_14.0531678082192_1.67595890410959; Age hay fever, rhinitis or eczema diagnosed_8.76106271777004_1.06558362369338; Eosinophil counts_-0.0310079_0.0051644; Eosinophil percentage of white cells_-0.134922672440458_0.00658926693473554; Interleukin-1 receptor-like 1 measurement_1_0.0842377260981912; Lung function (FEV1/FVC)_0.0191971_0.00278237; Lymphocyte counts_-0.0854559852216749_0.0105692389162562; Mean corpuscular volume_-0.0231324324324323_0.00391125596184424; Neutrophil percentage of white cells_0.0489023767605634_0.00865301936619713; Plateletcrit_0.105588953797132_0.0152957514604353; ST2 protein levels_0.966490846286701_0.0677349740932643; ST2 protein levels_3.28504672897196_0.457943925233645; Sum eosinophil basophil counts_-0.0396823097327074_0.00727405835543772	2:102344025:A:G	NA		20.9949	0.954535	0.954535	NA	1	cis	-0.118969	0.0117226	3.36005e-24	NA	NA	Novel Target	NA	NA			['ot_genetics_portal']	0.243855	cis	0.547956	2:102299506:A:AT
ENSG00000115602	chr2	IL1RL1	Asthma | blood clot, dvt, bronchitis, emphysema, asthma, rhinitis, eczema, allergy diagnosed by doctor	EFO_0000270	higher_protein_levels	FOLKERSEN_2017; PIETZNER_2020; SCALLOP_2020	NEALE2_20002_1111; NEALE2_22127; NEALE2_6152_8; SAIGE_495	Atopic dermatitis, strict definition; "Atopic dermatitis, strict definition with reimbursement"; "Unspesified nephritic syndrome, drug-induced"; Acute pancreatitis; AlzheimerÕs disease (Atypical or mixed); AlzheimerÕs disease (Atypical or mixed) (more controls excluded); Celiac disease; Crohn's disease; Crohn's disease [EA]; Diseases of pancreas; Diseases of the skin and subcutaneous tissue; Eczema/dermatitis | non-cancer illness code, self-reported; Inflammatory bowel disease; Inflammatory bowel disease [EA]; Malabsorption/coeliac disease | non-cancer illness code, self-reported; Mouth ulcers | mouth/teeth dental problems; Papulosquamous disorders; Regional enteritis; Thyroiditis; Ulcerative colitis; Ulcerative colitis [EA]	FINNGEN_R5_AD_AM; FINNGEN_R5_AD_AM_EXMORE; FINNGEN_R5_ATOPIC_STRICT; FINNGEN_R5_ATOPIC_STRICT_REIMB; FINNGEN_R5_L12_PAPULOSQUAMOUS; FINNGEN_R5_L12_SKIN; FINNGEN_R5_N14_NEPHRITICNAS_ADVERSE; FINNGEN_R5_THYROIDITIS; GCST000612; GCST001725; GCST001729; GCST003043; GCST003044; GCST003045; GCST004131; GCST004132; GCST004133; GCST005523; NEALE2_20002_1452; NEALE2_20002_1456; NEALE2_6149_1; SAIGE_555_1; SAIGE_577; SAIGE_577_1	no_coloc	Atopic dermatitis, strict definition_0.0829604_0.0228008; "Atopic dermatitis, strict definition"_0.0874134_0.0238324; "Atopic dermatitis, strict definition with reimbursement"_0.0889165_0.0232826; "Unspesified nephritic syndrome, drug-induced"_0.286113_0.0669163; Acute pancreatitis_0.140564_0.0354415; AlzheimerÕs disease (Atypical or mixed) (more controls excluded)_0.271038_0.0673605; AlzheimerÕs disease (Atypical or mixed)_0.238831_0.0655334; Celiac disease_0.0727861_0.020486; Celiac disease_0.100187_0.0243851; Celiac disease_0.124979_0.0295439; Celiac disease_0.137629_0.0329774; Celiac disease_0.137872_0.0281701; Celiac disease_0.172626_0.0382046; Crohn's disease [EA]_0.124552_0.0140167; Crohn's disease [EA]_0.141398_0.0156413; Crohn's disease [EA]_0.161341_0.0194212; Crohn's disease [EA]_0.178763_0.0186186; Crohn's disease [EA]_0.21240824099723_0.0217638732861842; Crohn's disease_0.121466_0.018107; Crohn's disease_0.130089_0.019781; Crohn's disease_0.149503_0.0226153; Crohn's disease_0.161493_0.0245568; Crohn's disease_0.174845_0.0256184; Diseases of pancreas_0.101732_0.0286142; Diseases of pancreas_0.124807_0.0305202; Diseases of pancreas_0.143674_0.0375079; Diseases of the skin and subcutaneous tissue_0.0331445_0.00925951; Eczema/dermatitis | non-cancer illness code, self-reported_0.0717756_0.0202564; Inflammatory bowel disease [EA]_0.0988536_0.0116959; Inflammatory bowel disease [EA]_0.108764_0.0128902; Inflammatory bowel disease [EA]_0.12551_0.0161465; Inflammatory bowel disease [EA]_0.136626_0.0153024; Inflammatory bowel disease [EA]_0.189077579365079_0.0203920861210317; Inflammatory bowel disease_0.0877161_0.0137188; Inflammatory bowel disease_0.0937262_0.0152196; Inflammatory bowel disease_0.106019_0.0174546; Inflammatory bowel disease_0.122052_0.0188292; Inflammatory bowel disease_0.135389_0.0174609; Inflammatory bowel disease_2.60677966101695_0.420338983050848; Malabsorption/coeliac disease | non-cancer illness code, self-reported_0.130774_0.037434; Malabsorption/coeliac disease | non-cancer illness code, self-reported_0.149407_0.0399483; Malabsorption/coeliac disease | non-cancer illness code, self-reported_0.187254_0.0486212; Mouth ulcers | mouth/teeth dental problems_0.035892_0.00829901; Mouth ulcers | mouth/teeth dental problems_0.0403797_0.00956112; Mouth ulcers | mouth/teeth dental problems_0.0411081_0.0087256; Mouth ulcers | mouth/teeth dental problems_0.0471948_0.0106889; Papulosquamous disorders_0.0721255_0.0203929; Papulosquamous disorders_0.0820908_0.0226229; Papulosquamous disorders_0.0850563_0.019039; Papulosquamous disorders_0.109665_0.0228055; Regional enteritis_0.169532_0.0438749; Thyroiditis_0.209072_0.0578051; Ulcerative colitis [EA]_0.0575654_0.0140827; Ulcerative colitis [EA]_0.064463_0.0153591; Ulcerative colitis [EA]_0.0741702_0.0176323; Ulcerative colitis [EA]_0.101753_0.0192155; Ulcerative colitis_0.0591466_0.0168612; Ulcerative colitis_0.0777652_0.0222882; Ulcerative colitis_0.0834169_0.0219939	higher Age asthma diagnosed; higher Age hay fever, rhinitis or eczema diagnosed; higher Interleukin-1 receptor-like 1 measurement; higher Lung function (FEV1/FVC); higher Neutrophil percentage of white cells; higher Plateletcrit; higher ST2 protein levels; lower Eosinophil counts; lower Eosinophil percentage of white cells; lower Lymphocyte counts; lower Mean corpuscular volume; lower Sum eosinophil basophil counts	GCST004606; GCST004624; GCST004627; GCST004633; GCST007431; GCST90002382; GCST90002392; GCST90002400; GCST90010262; GCST90012040; GCST90019444; NEALE2_3761_raw; NEALE2_3786_raw	Age asthma diagnosed_0.687525196056348_2:102365573:G:T; Age hay fever, rhinitis or eczema diagnosed_0.805037341188394_2:102312157:G:A; Eosinophil counts_0.948818535030807_2:102631997:T:G; Eosinophil percentage of white cells_0.772019434783675_2:102349607:G:A; Interleukin-1 receptor-like 1 measurement_0.999729693289943_2:102231516:T:A; Lung function (FEV1/FVC)_0.995038668380567_2:102309902:G:A; Lymphocyte counts_0.856330595079175_2:102470310:A:C; Mean corpuscular volume_0.680819559735228_2:102399584:C:A; Neutrophil percentage of white cells_0.859978279503777_2:102343547:G:A; Plateletcrit_0.999882208173925_2:102636669:C:A; ST2 protein levels_0.98349468059788_2:102112269:G:C; ST2 protein levels_0.993038327116541_2:102309902:G:A; Sum eosinophil basophil counts_0.999984108081758_2:102334602:C:A	Age asthma diagnosed_14.0531678082192_1.67595890410959; Age hay fever, rhinitis or eczema diagnosed_8.76106271777004_1.06558362369338; Eosinophil counts_-0.0310079_0.0051644; Eosinophil percentage of white cells_-0.134922672440458_0.00658926693473554; Interleukin-1 receptor-like 1 measurement_1_0.0842377260981912; Lung function (FEV1/FVC)_0.0191971_0.00278237; Lymphocyte counts_-0.0854559852216749_0.0105692389162562; Mean corpuscular volume_-0.0231324324324323_0.00391125596184424; Neutrophil percentage of white cells_0.0489023767605634_0.00865301936619713; Plateletcrit_0.105588953797132_0.0152957514604353; ST2 protein levels_0.966490846286701_0.0677349740932643; ST2 protein levels_3.28504672897196_0.457943925233645; Sum eosinophil basophil counts_-0.0396823097327074_0.00727405835543772	2:102319699:T:A	NA		6.89548	0.873345	0.873345	NA	1	cis	-1.51012	0.0945053	1.78296e-57	NA	NA	Novel Target	NA	missense_variant|missense_variant|5_prime_UTR_variant|missense_variant|intron_variant|missense_variant,NMD_transcript_variant|downstream_gene_variant|non_coding_transcript_exon_variant|non_coding_transcript_exon_variant|non_coding_transcript_exon_variant		['IL33_ITEPEKIMAB_MONDO_0004979', 'IL33_ETOKIMAB_MONDO_0004979']	['europepmc', 'ot_genetics_portal']	0.513795	cis	0.774627	2:102309902:G:A
ENSG00000115602	chr2	IL1RL1	Hayfever, allergic rhinitis or eczema | blood clot, dvt, bronchitis, emphysema, asthma, rhinitis, eczema, allergy diagnosed by doctor	EFO_0003956	higher_protein_levels	FOLKERSEN_2017; SCALLOP_2020; SUN_2018	NEALE2_20002_1387; NEALE2_22126; NEALE2_6152_9	Atopic dermatitis, strict definition; "Atopic dermatitis, strict definition with reimbursement"; "Unspesified nephritic syndrome, drug-induced"; Acute pancreatitis; AlzheimerÕs disease (Atypical or mixed); AlzheimerÕs disease (Atypical or mixed) (more controls excluded); Celiac disease; Crohn's disease; Crohn's disease [EA]; Diseases of pancreas; Diseases of the skin and subcutaneous tissue; Eczema/dermatitis | non-cancer illness code, self-reported; Inflammatory bowel disease; Inflammatory bowel disease [EA]; Malabsorption/coeliac disease | non-cancer illness code, self-reported; Mouth ulcers | mouth/teeth dental problems; Papulosquamous disorders; Regional enteritis; Thyroiditis; Ulcerative colitis; Ulcerative colitis [EA]	FINNGEN_R5_AD_AM; FINNGEN_R5_AD_AM_EXMORE; FINNGEN_R5_ATOPIC_STRICT; FINNGEN_R5_ATOPIC_STRICT_REIMB; FINNGEN_R5_L12_PAPULOSQUAMOUS; FINNGEN_R5_L12_SKIN; FINNGEN_R5_N14_NEPHRITICNAS_ADVERSE; FINNGEN_R5_THYROIDITIS; GCST000612; GCST001725; GCST001729; GCST003043; GCST003044; GCST003045; GCST004131; GCST004132; GCST004133; GCST005523; NEALE2_20002_1452; NEALE2_20002_1456; NEALE2_6149_1; SAIGE_555_1; SAIGE_577; SAIGE_577_1	no_coloc	Atopic dermatitis, strict definition_0.0829604_0.0228008; "Atopic dermatitis, strict definition"_0.0874134_0.0238324; "Atopic dermatitis, strict definition with reimbursement"_0.0889165_0.0232826; "Unspesified nephritic syndrome, drug-induced"_0.286113_0.0669163; Acute pancreatitis_0.140564_0.0354415; AlzheimerÕs disease (Atypical or mixed) (more controls excluded)_0.271038_0.0673605; AlzheimerÕs disease (Atypical or mixed)_0.238831_0.0655334; Celiac disease_0.0727861_0.020486; Celiac disease_0.100187_0.0243851; Celiac disease_0.124979_0.0295439; Celiac disease_0.137629_0.0329774; Celiac disease_0.137872_0.0281701; Celiac disease_0.172626_0.0382046; Crohn's disease [EA]_0.124552_0.0140167; Crohn's disease [EA]_0.141398_0.0156413; Crohn's disease [EA]_0.161341_0.0194212; Crohn's disease [EA]_0.178763_0.0186186; Crohn's disease [EA]_0.21240824099723_0.0217638732861842; Crohn's disease_0.121466_0.018107; Crohn's disease_0.130089_0.019781; Crohn's disease_0.149503_0.0226153; Crohn's disease_0.161493_0.0245568; Crohn's disease_0.174845_0.0256184; Diseases of pancreas_0.101732_0.0286142; Diseases of pancreas_0.124807_0.0305202; Diseases of pancreas_0.143674_0.0375079; Diseases of the skin and subcutaneous tissue_0.0331445_0.00925951; Eczema/dermatitis | non-cancer illness code, self-reported_0.0717756_0.0202564; Inflammatory bowel disease [EA]_0.0988536_0.0116959; Inflammatory bowel disease [EA]_0.108764_0.0128902; Inflammatory bowel disease [EA]_0.12551_0.0161465; Inflammatory bowel disease [EA]_0.136626_0.0153024; Inflammatory bowel disease [EA]_0.189077579365079_0.0203920861210317; Inflammatory bowel disease_0.0877161_0.0137188; Inflammatory bowel disease_0.0937262_0.0152196; Inflammatory bowel disease_0.106019_0.0174546; Inflammatory bowel disease_0.122052_0.0188292; Inflammatory bowel disease_0.135389_0.0174609; Inflammatory bowel disease_2.60677966101695_0.420338983050848; Malabsorption/coeliac disease | non-cancer illness code, self-reported_0.130774_0.037434; Malabsorption/coeliac disease | non-cancer illness code, self-reported_0.149407_0.0399483; Malabsorption/coeliac disease | non-cancer illness code, self-reported_0.187254_0.0486212; Mouth ulcers | mouth/teeth dental problems_0.035892_0.00829901; Mouth ulcers | mouth/teeth dental problems_0.0403797_0.00956112; Mouth ulcers | mouth/teeth dental problems_0.0411081_0.0087256; Mouth ulcers | mouth/teeth dental problems_0.0471948_0.0106889; Papulosquamous disorders_0.0721255_0.0203929; Papulosquamous disorders_0.0820908_0.0226229; Papulosquamous disorders_0.0850563_0.019039; Papulosquamous disorders_0.109665_0.0228055; Regional enteritis_0.169532_0.0438749; Thyroiditis_0.209072_0.0578051; Ulcerative colitis [EA]_0.0575654_0.0140827; Ulcerative colitis [EA]_0.064463_0.0153591; Ulcerative colitis [EA]_0.0741702_0.0176323; Ulcerative colitis [EA]_0.101753_0.0192155; Ulcerative colitis_0.0591466_0.0168612; Ulcerative colitis_0.0777652_0.0222882; Ulcerative colitis_0.0834169_0.0219939	higher Age asthma diagnosed; higher Age hay fever, rhinitis or eczema diagnosed; higher Interleukin-1 receptor-like 1 measurement; higher Lung function (FEV1/FVC); higher Neutrophil percentage of white cells; higher Plateletcrit; higher ST2 protein levels; lower Eosinophil counts; lower Eosinophil percentage of white cells; lower Lymphocyte counts; lower Mean corpuscular volume; lower Sum eosinophil basophil counts	GCST004606; GCST004624; GCST004627; GCST004633; GCST007431; GCST90002382; GCST90002392; GCST90002400; GCST90010262; GCST90012040; GCST90019444; NEALE2_3761_raw; NEALE2_3786_raw	Age asthma diagnosed_0.687525196056348_2:102365573:G:T; Age hay fever, rhinitis or eczema diagnosed_0.805037341188394_2:102312157:G:A; Eosinophil counts_0.948818535030807_2:102631997:T:G; Eosinophil percentage of white cells_0.772019434783675_2:102349607:G:A; Interleukin-1 receptor-like 1 measurement_0.999729693289943_2:102231516:T:A; Lung function (FEV1/FVC)_0.995038668380567_2:102309902:G:A; Lymphocyte counts_0.856330595079175_2:102470310:A:C; Mean corpuscular volume_0.680819559735228_2:102399584:C:A; Neutrophil percentage of white cells_0.859978279503777_2:102343547:G:A; Plateletcrit_0.999882208173925_2:102636669:C:A; ST2 protein levels_0.98349468059788_2:102112269:G:C; ST2 protein levels_0.993038327116541_2:102309902:G:A; Sum eosinophil basophil counts_0.999984108081758_2:102334602:C:A	Age asthma diagnosed_14.0531678082192_1.67595890410959; Age hay fever, rhinitis or eczema diagnosed_8.76106271777004_1.06558362369338; Eosinophil counts_-0.0310079_0.0051644; Eosinophil percentage of white cells_-0.134922672440458_0.00658926693473554; Interleukin-1 receptor-like 1 measurement_1_0.0842377260981912; Lung function (FEV1/FVC)_0.0191971_0.00278237; Lymphocyte counts_-0.0854559852216749_0.0105692389162562; Mean corpuscular volume_-0.0231324324324323_0.00391125596184424; Neutrophil percentage of white cells_0.0489023767605634_0.00865301936619713; Plateletcrit_0.105588953797132_0.0152957514604353; ST2 protein levels_0.966490846286701_0.0677349740932643; ST2 protein levels_3.28504672897196_0.457943925233645; Sum eosinophil basophil counts_-0.0396823097327074_0.00727405835543772	2:102316102:C:A	NA		68.4064	0.985591	0.985591	NA	1	cis	-0.111787	0.0098419	6.74896e-30	NA	NA	Novel Target	NA	NA			['europepmc', 'ot_genetics_portal']	0.394432	cis	0.758363	2:102297754:A:G
ENSG00000111816	chr6	FRK	Macular degeneration | eye problems/disorders	EFO_0001365	lower_protein_levels	SUN_2018	NEALE2_6148_5	NA	NA	NA	NA	NA	NA	NA	NA	NA	1:196687934:T:G	CFHR3	29.7698	0.96752	NA	0.96752	1	trans	1.3993	0.262152	9.41074e-08	CHEMBL1421_4	NA	Repositioning opportunity	NA	NA			['europepmc', 'ot_genetics_portal']	0.227769	trans	0.600986	6:116065971:C:T
ENSG00000111816	chr6	FRK	Degeneration of macula and posterior pole of retina	MONDO_0002175	lower_protein_levels	SUN_2018	SAIGE_362_2	NA	NA	NA	NA	NA	NA	NA	NA	NA	1:196687934:T:G	CFHR3	30.6329	0.968	NA	0.968	1	trans	1.17442	0.25134	2.97371e-06	CHEMBL1421_4	NA	Repositioning opportunity	NA	NA				NA	trans	NA	NA
ENSG00000171124	chr19	FUT3	Cholelithiasis	EFO_0004799	higher_protein_levels	SUN_2018	FINNGEN_R5_CHOLELITH_BROAD; FINNGEN_R5_K11_CHOLELITH; SAIGE_574	NA	NA	NA	NA	higher Galectin-3 levels; lower Red cell distribution width; lower Type 1 diabetes	GCST005536; GCST90002404; GCST90012009	Galectin-3 levels_0.986511636818249_19:5844638:G:A; Red cell distribution width_0.986467949712426_19:5828884:G:T; Type 1 diabetes_0.9982918_NA	Galectin-3 levels_0.11438679245283_0.014622641509434; Red cell distribution width_-0.0241502242152466_0.0040595067264574; Type 1 diabetes_-0.723782_0.131072	19:5840608:C:T	NA		934634	0.999999	0.999999	NA	15	mixed	-0.127423	0.0143682	7.41772e-19	NA	NA	Novel Target	NA	upstream_gene_variant|missense_variant|upstream_gene_variant|missense_variant|upstream_gene_variant|downstream_gene_variant|downstream_gene_variant|downstream_gene_variant|downstream_gene_variant|upstream_gene_variant|missense_variant|missense_variant|missense_variant|upstream_gene_variant|downstream_gene_variant			['ot_genetics_portal']	0.315814	cis	0.732685	19:5847989:T:C
ENSG00000171124	chr19	FUT3	Disorders of gallbladder, biliary tract and pancreas	EFO_0003832__EFO_0009534__EFO_0009605	higher_protein_levels	SUN_2018	FINNGEN_R5_K11_GALLBILPANC	NA	NA	NA	NA	higher Galectin-3 levels; lower Red cell distribution width; lower Type 1 diabetes	GCST005536; GCST90002404; GCST90012009	Galectin-3 levels_0.986511636818249_19:5844638:G:A; Red cell distribution width_0.986467949712426_19:5828884:G:T; Type 1 diabetes_0.9982918_NA	Galectin-3 levels_0.11438679245283_0.014622641509434; Red cell distribution width_-0.0241502242152466_0.0040595067264574; Type 1 diabetes_-0.723782_0.131072	19:5840608:C:T	NA		1.36753e+06	0.999999	0.999999	NA	15	mixed	-0.102388	0.0129278	2.37481e-15	NA	NA	Novel Target	NA	upstream_gene_variant|missense_variant|upstream_gene_variant|missense_variant|upstream_gene_variant|downstream_gene_variant|downstream_gene_variant|downstream_gene_variant|downstream_gene_variant|upstream_gene_variant|missense_variant|missense_variant|missense_variant|upstream_gene_variant|downstream_gene_variant			['ot_genetics_portal']	0.0292958	cis	NA	NA
ENSG00000171124	chr19	FUT3	Inflammatory bowel disease [EA]	EFO_0003767	higher_protein_levels	SUN_2018	GCST003043	NA	NA	NA	NA	higher Galectin-3 levels; lower Red cell distribution width; lower Type 1 diabetes	GCST005536; GCST90002404; GCST90012009	Galectin-3 levels_0.986511636818249_19:5844638:G:A; Red cell distribution width_0.986467949712426_19:5828884:G:T; Type 1 diabetes_0.9982918_NA	Galectin-3 levels_0.11438679245283_0.014622641509434; Red cell distribution width_-0.0241502242152466_0.0040595067264574; Type 1 diabetes_-0.723782_0.131072	NA	19:48702915:C:T	FUT2	69.583	0.974163	NA	0.974163	1	trans	-0.382582	0.06981	4.24542e-08	NA	NA	Novel Target	NA	NA				NA	trans	NA	NA
ENSG00000171124	chr19	FUT3	Crohn's disease [EA]	EFO_0000384	higher_protein_levels	SUN_2018	GCST003044	NA	NA	NA	NA	higher Galectin-3 levels; lower Red cell distribution width; lower Type 1 diabetes	GCST005536; GCST90002404; GCST90012009	Galectin-3 levels_0.986511636818249_19:5844638:G:A; Red cell distribution width_0.986467949712426_19:5828884:G:T; Type 1 diabetes_0.9982918_NA	Galectin-3 levels_0.11438679245283_0.014622641509434; Red cell distribution width_-0.0241502242152466_0.0040595067264574; Type 1 diabetes_-0.723782_0.131072	NA	19:48702915:C:T	FUT2	96.0855	0.989681	NA	0.989681	1	trans	-0.580132	0.0947739	9.28619e-10	NA	NA	Novel Target	NA	NA			['europepmc']	0.00522338	trans	NA	NA
ENSG00000106633	chr7	GCK	Macular degeneration | eye problems/disorders	EFO_0001365	lower_protein_levels	SUN_2018	NEALE2_6148_5	NA	NA	NA	NA	lower Forced vital capacity (fvc), best measure	NEALE2_20151_raw	Forced vital capacity (fvc), best measure_0.879_NA	Forced vital capacity (fvc), best measure_-0.0452073_0.0117751	NA	1:196703324:G:A	CFHR3	30.1005	0.967846	NA	0.967846	1	trans	1.27024	0.224116	1.44656e-08	CHEMBL4297508_3	NA	Repositioning opportunity	NA	NA				NA	trans	NA	NA
ENSG00000106633	chr7	GCK	Degeneration of macula and posterior pole of retina	MONDO_0002175	lower_protein_levels	SUN_2018	SAIGE_362_2	NA	NA	NA	NA	lower Forced vital capacity (fvc), best measure	NEALE2_20151_raw	Forced vital capacity (fvc), best measure_0.879_NA	Forced vital capacity (fvc), best measure_-0.0452073_0.0117751	NA	1:196703324:G:A	CFHR3	33.8376	0.971	NA	0.971	1	trans	1.08478	0.219216	7.4806e-07	CHEMBL4297508_3	NA	Repositioning opportunity	NA	NA				NA	trans	NA	NA
ENSG00000133475	chr22	GGT2	Ischemic heart disease	EFO_1001375	lower_protein_levels	SUN_2018	SAIGE_411	Cholelithiasis, broad definition with cholecystitis; "Disorders of gallbladder, biliary tract and pancreas"; Cholelithiasis; Parental longevity (both parents in top 10%)	FINNGEN_R5_CHOLELITH_BROAD; FINNGEN_R5_K11_CHOLELITH; FINNGEN_R5_K11_GALLBILPANC; GCST006698	no_coloc	Cholelithiasis, broad definition with cholecystitis_-0.0937838_0.0266265; "Disorders of gallbladder, biliary tract and pancreas"_-0.0869022_0.0243932; Cholelithiasis_-0.0994965_0.0271172; Parental longevity (both parents in top 10%)_-0.0211666_0.0043327	higher Red cell distribution width; lower Cholesterol, total; lower LDL cholesterol	GCST002221; GCST002222; GCST006804	Cholesterol, total_1_NA; LDL cholesterol_1_NA; Red cell distribution width_1_NA	Cholesterol, total_-0.42386_0.0238758; LDL cholesterol_-0.661253_0.0313307; Red cell distribution width_0.0947661_0.0117982	NA	19:44908822:C:T	APOE	211.262	0.995	NA	0.995	2	trans	0.156302	0.020473	2.26581e-14	NA	NA	Novel Target	NA	NA				NA	trans	NA	NA
ENSG00000133475	chr22	GGT2	Myocardial infarction	EFO_0000612	lower_protein_levels	SUN_2018	SAIGE_411_2	Cholelithiasis, broad definition with cholecystitis; "Disorders of gallbladder, biliary tract and pancreas"; Cholelithiasis; Parental longevity (both parents in top 10%)	FINNGEN_R5_CHOLELITH_BROAD; FINNGEN_R5_K11_CHOLELITH; FINNGEN_R5_K11_GALLBILPANC; GCST006698	no_coloc	Cholelithiasis, broad definition with cholecystitis_-0.0937838_0.0266265; "Disorders of gallbladder, biliary tract and pancreas"_-0.0869022_0.0243932; Cholelithiasis_-0.0994965_0.0271172; Parental longevity (both parents in top 10%)_-0.0211666_0.0043327	higher Red cell distribution width; lower Cholesterol, total; lower LDL cholesterol	GCST002221; GCST002222; GCST006804	Cholesterol, total_1_NA; LDL cholesterol_1_NA; Red cell distribution width_1_NA	Cholesterol, total_-0.42386_0.0238758; LDL cholesterol_-0.661253_0.0313307; Red cell distribution width_0.0947661_0.0117982	NA	19:44908822:C:T	APOE	4.56282	0.816744	NA	0.816744	2	trans	0.18725	0.0305934	9.32192e-10	NA	NA	Novel Target	NA	NA				NA	trans	NA	NA
ENSG00000133475	chr22	GGT2	Angina pectoris	EFO_0003913	lower_protein_levels	SUN_2018	SAIGE_411_3	Cholelithiasis, broad definition with cholecystitis; "Disorders of gallbladder, biliary tract and pancreas"; Cholelithiasis; Parental longevity (both parents in top 10%)	FINNGEN_R5_CHOLELITH_BROAD; FINNGEN_R5_K11_CHOLELITH; FINNGEN_R5_K11_GALLBILPANC; GCST006698	no_coloc	Cholelithiasis, broad definition with cholecystitis_-0.0937838_0.0266265; "Disorders of gallbladder, biliary tract and pancreas"_-0.0869022_0.0243932; Cholelithiasis_-0.0994965_0.0271172; Parental longevity (both parents in top 10%)_-0.0211666_0.0043327	higher Red cell distribution width; lower Cholesterol, total; lower LDL cholesterol	GCST002221; GCST002222; GCST006804	Cholesterol, total_1_NA; LDL cholesterol_1_NA; Red cell distribution width_1_NA	Cholesterol, total_-0.42386_0.0238758; LDL cholesterol_-0.661253_0.0313307; Red cell distribution width_0.0947661_0.0117982	NA	19:44908822:C:T	APOE	276.667	0.996	NA	0.996	3	trans	0.180356	0.0250408	5.91255e-13	NA	NA	Novel Target	NA	NA				NA	trans	NA	NA
ENSG00000133475	chr22	GGT2	Coronary atherosclerosis	MONDO_0021661	lower_protein_levels	SUN_2018	SAIGE_411_4	Cholelithiasis, broad definition with cholecystitis; "Disorders of gallbladder, biliary tract and pancreas"; Cholelithiasis; Parental longevity (both parents in top 10%)	FINNGEN_R5_CHOLELITH_BROAD; FINNGEN_R5_K11_CHOLELITH; FINNGEN_R5_K11_GALLBILPANC; GCST006698	no_coloc	Cholelithiasis, broad definition with cholecystitis_-0.0937838_0.0266265; "Disorders of gallbladder, biliary tract and pancreas"_-0.0869022_0.0243932; Cholelithiasis_-0.0994965_0.0271172; Parental longevity (both parents in top 10%)_-0.0211666_0.0043327	higher Red cell distribution width; lower Cholesterol, total; lower LDL cholesterol	GCST002221; GCST002222; GCST006804	Cholesterol, total_1_NA; LDL cholesterol_1_NA; Red cell distribution width_1_NA	Cholesterol, total_-0.42386_0.0238758; LDL cholesterol_-0.661253_0.0313307; Red cell distribution width_0.0947661_0.0117982	NA	19:44908822:C:T	APOE	132.869	0.992532	NA	0.992532	2	trans	0.212879	0.0257292	1.29729e-16	NA	NA	Novel Target	NA	NA				NA	trans	NA	NA
ENSG00000016864	chr3	GLT8D1	Macular degeneration | eye problems/disorders	EFO_0001365	lower_protein_levels	SUN_2018	NEALE2_6148_5	Co-proxamol | treatment/medication code; Fractures; Knee osteoarthritis	GCST006980; GCST007090; NEALE2_20003_1140923348	no_coloc	Co-proxamol | treatment/medication code_-0.437075_0.12316; Fractures_-11.0623_2.66088; Knee osteoarthritis_-0.0500398_0.0136192	NA	NA	NA	NA	NA	1:196698122:A:T	CFHR3	31.1576	0.969	NA	0.969	14	trans	0.339608	0.0413084	2.01347e-16	NA	NA	Novel Target	NA	NA				NA	trans	NA	NA
ENSG00000016864	chr3	GLT8D1	Degeneration of macula and posterior pole of retina	MONDO_0002175	lower_protein_levels	SUN_2018	SAIGE_362_2	Co-proxamol | treatment/medication code; Fractures; Knee osteoarthritis	GCST006980; GCST007090; NEALE2_20003_1140923348	no_coloc	Co-proxamol | treatment/medication code_-0.437075_0.12316; Fractures_-11.0623_2.66088; Knee osteoarthritis_-0.0500398_0.0136192	NA	NA	NA	NA	NA	1:196698122:A:T	CFHR3	35.3455	0.972	NA	0.972	13	trans	0.268563	0.0450009	2.40261e-09	NA	NA	Novel Target	NA	NA				NA	trans	NA	NA
ENSG00000065135	chr1	GNAI3	Angina | non-cancer illness code, self-reported	EFO_0003913	higher_protein_levels	SUN_2018	NEALE2_20002_1074	Blood clot in the leg (dvt) | blood clot, dvt, bronchitis, emphysema, asthma, rhinitis, eczema, allergy diagnosed by doctor; Deep venous thrombosis (dvt) | non-cancer illness code, self-reported; Early age-related macular degeneration; Fed-up feelings; Full cream | milk type used; No | major dietary changes in the last 5 years	GCST010723; NEALE2_1418_1; NEALE2_1538_0; NEALE2_1960; NEALE2_20002_1094; NEALE2_6152_5	no_coloc	Blood clot in the leg (dvt) | blood clot, dvt, bronchitis, emphysema, asthma, rhinitis, eczema, allergy diagnosed by doctor_0.159666_0.0328486; Deep venous thrombosis (dvt) | non-cancer illness code, self-reported_0.155107_0.0330813; Early age-related macular degeneration_0.161315_0.0309089; Fed-up feelings_0.0343999_0.00985213; Full cream | milk type used_0.0962649_0.0194967; No | major dietary changes in the last 5 years_0.0614827_0.00960104	NA	NA	NA	NA	NA	19:44908822:C:T	APOE	103.886	0.990464	NA	0.990464	3	trans	-0.179914	0.0265173	1.16274e-11	NA	NA	Novel Target	NA	NA				NA	trans	NA	NA
ENSG00000065135	chr1	GNAI3	Aspirin | treatment/medication code	EFO_0007010	higher_protein_levels	SUN_2018	NEALE2_20003_1140868226	Blood clot in the leg (dvt) | blood clot, dvt, bronchitis, emphysema, asthma, rhinitis, eczema, allergy diagnosed by doctor; Deep venous thrombosis (dvt) | non-cancer illness code, self-reported; Early age-related macular degeneration; Fed-up feelings; Full cream | milk type used; No | major dietary changes in the last 5 years	GCST010723; NEALE2_1418_1; NEALE2_1538_0; NEALE2_1960; NEALE2_20002_1094; NEALE2_6152_5	no_coloc	Blood clot in the leg (dvt) | blood clot, dvt, bronchitis, emphysema, asthma, rhinitis, eczema, allergy diagnosed by doctor_0.159666_0.0328486; Deep venous thrombosis (dvt) | non-cancer illness code, self-reported_0.155107_0.0330813; Early age-related macular degeneration_0.161315_0.0309089; Fed-up feelings_0.0343999_0.00985213; Full cream | milk type used_0.0962649_0.0194967; No | major dietary changes in the last 5 years_0.0614827_0.00960104	NA	NA	NA	NA	NA	19:44908822:C:T	APOE	161.867	0.993	NA	0.993	3	trans	-0.0766426	0.0133101	8.501e-09	NA	NA	Novel Target	NA	NA				NA	trans	NA	NA
ENSG00000065135	chr1	GNAI3	High blood pressure | vascular/heart problems diagnosed by doctor	EFO_0004325	higher_protein_levels	SUN_2018	NEALE2_6150_4	Blood clot in the leg (dvt) | blood clot, dvt, bronchitis, emphysema, asthma, rhinitis, eczema, allergy diagnosed by doctor; Deep venous thrombosis (dvt) | non-cancer illness code, self-reported; Early age-related macular degeneration; Fed-up feelings; Full cream | milk type used; No | major dietary changes in the last 5 years	GCST010723; NEALE2_1418_1; NEALE2_1538_0; NEALE2_1960; NEALE2_20002_1094; NEALE2_6152_5	no_coloc	Blood clot in the leg (dvt) | blood clot, dvt, bronchitis, emphysema, asthma, rhinitis, eczema, allergy diagnosed by doctor_0.159666_0.0328486; Deep venous thrombosis (dvt) | non-cancer illness code, self-reported_0.155107_0.0330813; Early age-related macular degeneration_0.161315_0.0309089; Fed-up feelings_0.0343999_0.00985213; Full cream | milk type used_0.0962649_0.0194967; No | major dietary changes in the last 5 years_0.0614827_0.00960104	NA	NA	NA	NA	NA	19:44908822:C:T	APOE	179.795	0.952844	NA	0.952844	3	trans	-0.0575055	0.0104809	4.09484e-08	NA	NA	Novel Target	NA	NA				NA	trans	NA	NA
ENSG00000135052	chr9	GOLM1	Inflammatory bowel disease [EA]	EFO_0003767	higher_protein_levels	SUN_2018	GCST003043	Diabetes, insuline treatment (Kela reimbursement) (more controls excluded); "Diabetes, varying definitions"; "Diseases of veins, lymphatic vessels and lymph nodes, not elsewhere classified (FINNGEN)"; "Diseases of veins, lymphatic vessels and lymph nodes, not elsewhere classified"; "Disorders of gallbladder, biliary tract and pancreas"; "Oedema, not elsewhere classified"; "Other diabetes, wide definition"; "Pulmonary heart disease, diseases of pulmonary circulation"; "Type 2 diabetes, definitions combined, including avohilmo"; "Type 2 diabetes, definitions combined"; "Type 2 diabetes, strict (exclude DM1)"; "Type 2 diabetes, wide definition"; Anaemias; Atorvastatin | treatment/medication code; Blood clot in the leg (dvt) | blood clot, dvt, bronchitis, emphysema, asthma, rhinitis, eczema, allergy diagnosed by doctor; Blood clot in the lung | blood clot, dvt, bronchitis, emphysema, asthma, rhinitis, eczema, allergy diagnosed by doctor; Breast cancer; Cholelithiasis; Chronic diseases of tonsils and adenoids; Coronary artery disease; COVID-19 (hospitalized vs population) RELEASE 4; COVID-19 (hospitalized vs population) RELEASE 5; COVID-19 (RELEASE 4); COVID-19 (RELEASE 5); COVID-19 (very severe respiratory confirmed vs population) RELEASE 5; Deep venous thrombosis (dvt) | non-cancer illness code, self-reported; Diabetes mellitus; Diabetes-related co-morbidities/complications (more controls excluded); Diarrhoea and gastroenteritis of presumed infectious origin; Diseases of middle ear and mastoid; Diseases of the blood and blood-forming organs and certain disorders involving the immune mechanism; Disorders of lipoprotein metabolism and other lipidaemias; DVT of lower extremities; DVT of lower extremities (no controls excluded); DVT of lower extremities and pulmonary embolism; Heart failure; High cholesterol | non-cancer illness code, self-reported; Hypercholesterolemia; Hyperlipidemia; Ischemic stroke (cardioembolic); Metabolic disorders; Metformin | treatment/medication code; Nonspecific chest pain; Other diseases of upper respiratory tract; Other embolism and thrombosis; Other embolism and thrombosis (no controls excluded); Phlebitis and thrombophlebitis; Phlebitis and thrombophlebitis (not including DVT); Phlebitis and thrombophlebitis (not including DVT) (no controls excluded); Pulmonary embolism; Pulmonary embolism (no controls excluded); Pulmonary embolism +/- dvt | non-cancer illness code, self-reported; Pulmonary heart disease; Pure hypercholesterolaemia; Simvastatin | treatment/medication code; Statin medication; Type 2 diabetes; Type 2 diabetes with other specified/multiple/unspecified complications; Type 2 diabetes without complications; Venous thromboembolism; Warfarin | treatment/medication code; White | bread type	FINNGEN_R5_AB1_GASTROENTERITIS_NOS; FINNGEN_R5_D3_ANAEMIA; FINNGEN_R5_D3_BLOOD; FINNGEN_R5_DIABETES_FG; FINNGEN_R5_DM_COMORB_EXMORE; FINNGEN_R5_DM_OTHER_WIDE; FINNGEN_R5_E4_DIABETES; FINNGEN_R5_E4_DM2; FINNGEN_R5_E4_DM2_STRICT; FINNGEN_R5_E4_DM2NASCOMP; FINNGEN_R5_E4_DM2NOCOMP; FINNGEN_R5_E4_HYPERCHOL; FINNGEN_R5_E4_LIPOPROT; FINNGEN_R5_E4_METABOLIA; FINNGEN_R5_FG_DISVEINLYMPH; FINNGEN_R5_FG_PULMHEART; FINNGEN_R5_H8_MIDDLEMASTOID; FINNGEN_R5_I9_DISVEINLYMPH; FINNGEN_R5_I9_DVTANDPULM; FINNGEN_R5_I9_PHLETHROM; FINNGEN_R5_I9_PHLETHROM_EXNONE; FINNGEN_R5_I9_PHLETHROMBDVTLOW; FINNGEN_R5_I9_PHLETHROMBDVTLOW_EXNONE; FINNGEN_R5_I9_PULMEMB; FINNGEN_R5_I9_PULMEMB_EXNONE; FINNGEN_R5_I9_PULMHEART; FINNGEN_R5_I9_THROMBOTH; FINNGEN_R5_I9_THROMBOTH_EXNONE; FINNGEN_R5_I9_VTE; FINNGEN_R5_J10_CHRONTONSADEN; FINNGEN_R5_J10_UPPERDIS; FINNGEN_R5_K11_CHOLELITH; FINNGEN_R5_K11_GALLBILPANC; FINNGEN_R5_KELA_DIAB_INSUL_EXMORE; FINNGEN_R5_R18_OEDEMA_NOT_ELSEW_CLASSIFIED; FINNGEN_R5_RX_STATIN; FINNGEN_R5_T2D; FINNGEN_R5_T2D_INCLAVO; FINNGEN_R5_T2D_WIDE; GCST005194; GCST005413; GCST006910; GCST009541; GCST010776; GCST010777; GCST011073; GCST011075; GCST011081; NEALE2_1448_1; NEALE2_20002_1093; NEALE2_20002_1094; NEALE2_20002_1473; NEALE2_20003_1140861958; NEALE2_20003_1140884600; NEALE2_20003_1140888266; NEALE2_20003_1141146234; NEALE2_6152_5; NEALE2_6152_7; SAIGE_174; SAIGE_272_1; SAIGE_272_11; SAIGE_418; SAIGE_451	no_coloc	Diabetes, insuline treatment (Kela reimbursement) (more controls excluded)_0.0708265_0.0198432; "Diabetes, varying definitions"_0.0742775_0.0180399; "Diseases of veins, lymphatic vessels and lymph nodes, not elsewhere classified (FINNGEN)"_0.24105_0.0266761; "Diseases of veins, lymphatic vessels and lymph nodes, not elsewhere classified"_0.189584_0.0239112; "Disorders of gallbladder, biliary tract and pancreas"_0.138275_0.0230257; "Oedema, not elsewhere classified"_0.158231_0.0410723; "Other diabetes, wide definition"_0.0720552_0.0188608; "Pulmonary heart disease, diseases of pulmonary circulation"_0.251221_0.0420877; "Type 2 diabetes, definitions combined, including avohilmo"_0.0827617_0.0202679; "Type 2 diabetes, definitions combined"_0.0918492_0.0201291; "Type 2 diabetes, strict (exclude DM1)"_0.0928241_0.0201259; "Type 2 diabetes, wide definition"_0.0988793_0.0240613; Anaemias_0.117783_0.0320996; Atorvastatin | treatment/medication code_0.138397_0.0302984; Blood clot in the leg (dvt) | blood clot, dvt, bronchitis, emphysema, asthma, rhinitis, eczema, allergy diagnosed by doctor_0.358598_0.0558562; Blood clot in the lung | blood clot, dvt, bronchitis, emphysema, asthma, rhinitis, eczema, allergy diagnosed by doctor_0.654018_0.0663751; Breast cancer_0.109492_0.0300375; Cholelithiasis_0.138976_0.0255236; Chronic diseases of tonsils and adenoids_0.130424_0.0235683; Coronary artery disease_0.0852111_0.0160536; COVID-19 (hospitalized vs population) RELEASE 4_0.172875_0.0326012; COVID-19 (hospitalized vs population) RELEASE 5_0.22187_0.0389376; COVID-19 (RELEASE 4)_0.214581_0.0316247; COVID-19 (RELEASE 5)_0.185983_0.0199965; COVID-19 (very severe respiratory confirmed vs population) RELEASE 5_0.364569_0.0608954; Deep venous thrombosis (dvt) | non-cancer illness code, self-reported_0.558877_0.0421522; Diabetes mellitus_0.0762409_0.0181089; Diabetes-related co-morbidities/complications (more controls excluded)_0.0860486_0.0188507; Diarrhoea and gastroenteritis of presumed infectious origin_0.0918721_0.0227026; Diseases of middle ear and mastoid_0.0992291_0.0250026; Diseases of the blood and blood-forming organs and certain disorders involving the immune mechanism_0.0931451_0.0233674; Disorders of lipoprotein metabolism and other lipidaemias_0.129885_0.0288461; DVT of lower extremities (no controls excluded)_0.668776_0.0594391; DVT of lower extremities and pulmonary embolism_0.544093_0.0466945; DVT of lower extremities_0.686022_0.0602132; Heart failure_0.0760847_0.0180786; High cholesterol | non-cancer illness code, self-reported_0.0963671_0.0159041; Hypercholesterolemia_0.112285_0.0195134; Hyperlipidemia_0.110358_0.0188511; Ischemic stroke (cardioembolic)_0.133165_0.0379319; Metabolic disorders_0.083937_0.023134; Metformin | treatment/medication code_0.115337_0.028442; Nonspecific chest pain_0.0700481_0.0194643; Other diseases of upper respiratory tract_0.0574287_0.0164694; Other embolism and thrombosis (no controls excluded)_0.392323_0.0621455; Other embolism and thrombosis_0.406496_0.0627215; Phlebitis and thrombophlebitis (not including DVT) (no controls excluded)_0.475309_0.0586066; Phlebitis and thrombophlebitis (not including DVT)_0.496034_0.0594038; Phlebitis and thrombophlebitis_0.752666_0.0815522; Pulmonary embolism (no controls excluded)_0.450876_0.0539463; Pulmonary embolism +/- dvt | non-cancer illness code, self-reported_0.656189_0.0665048; Pulmonary embolism_0.450344_0.0537965; Pulmonary heart disease_0.450876_0.0539463; Pure hypercholesterolaemia_0.156435_0.034596; Simvastatin | treatment/medication code_0.0652609_0.015795; Statin medication_0.105466_0.0195426; Type 2 diabetes with other specified/multiple/unspecified complications_0.0910194_0.0216306; Type 2 diabetes without complications_0.103119_0.0259286; Type 2 diabetes_0.0901587_0.0191878; Type 2 diabetes_0.146556_0.0312608; Venous thromboembolism_0.534185_0.0445759; Warfarin | treatment/medication code_0.27862_0.0530256; White | bread type_0.0475684_0.0118706	lower Hand grip strength (right); lower Monocyte count; lower Parental longevity (combined parental attained age, Martingale residuals); lower Trunk fat-free mass; lower Type 1 diabetes	GCST004625; GCST005536; GCST006697; NEALE2_23129_raw; NEALE2_47_raw	Hand grip strength (right)_0.972_NA; Monocyte count_0.9596381_NA; Parental longevity (combined parental attained age, Martingale residuals)_0.99158984_NA; Trunk fat-free mass_0.9986351_NA; Type 1 diabetes_0.9906491_NA	Hand grip strength (right)_-0.137595_0.033385; Monocyte count_-0.0462564_0.00705852; Parental longevity (combined parental attained age, Martingale residuals)_-0.0211645_0.0058098; Trunk fat-free mass_-0.0769244_0.0168399; Type 1 diabetes_-0.537193_0.0863866	NA	19:48702915:C:T	FUT2	35.9239	0.963773	NA	0.963773	1	trans	-0.283953	0.0461066	7.33808e-10	NA	NA	Novel Target	NA	NA				NA	trans	NA	NA
ENSG00000135052	chr9	GOLM1	Crohn's disease [EA]	EFO_0000384	higher_protein_levels	SUN_2018	GCST003044	Diabetes, insuline treatment (Kela reimbursement) (more controls excluded); "Diabetes, varying definitions"; "Diseases of veins, lymphatic vessels and lymph nodes, not elsewhere classified (FINNGEN)"; "Diseases of veins, lymphatic vessels and lymph nodes, not elsewhere classified"; "Disorders of gallbladder, biliary tract and pancreas"; "Oedema, not elsewhere classified"; "Other diabetes, wide definition"; "Pulmonary heart disease, diseases of pulmonary circulation"; "Type 2 diabetes, definitions combined, including avohilmo"; "Type 2 diabetes, definitions combined"; "Type 2 diabetes, strict (exclude DM1)"; "Type 2 diabetes, wide definition"; Anaemias; Atorvastatin | treatment/medication code; Blood clot in the leg (dvt) | blood clot, dvt, bronchitis, emphysema, asthma, rhinitis, eczema, allergy diagnosed by doctor; Blood clot in the lung | blood clot, dvt, bronchitis, emphysema, asthma, rhinitis, eczema, allergy diagnosed by doctor; Breast cancer; Cholelithiasis; Chronic diseases of tonsils and adenoids; Coronary artery disease; COVID-19 (hospitalized vs population) RELEASE 4; COVID-19 (hospitalized vs population) RELEASE 5; COVID-19 (RELEASE 4); COVID-19 (RELEASE 5); COVID-19 (very severe respiratory confirmed vs population) RELEASE 5; Deep venous thrombosis (dvt) | non-cancer illness code, self-reported; Diabetes mellitus; Diabetes-related co-morbidities/complications (more controls excluded); Diarrhoea and gastroenteritis of presumed infectious origin; Diseases of middle ear and mastoid; Diseases of the blood and blood-forming organs and certain disorders involving the immune mechanism; Disorders of lipoprotein metabolism and other lipidaemias; DVT of lower extremities; DVT of lower extremities (no controls excluded); DVT of lower extremities and pulmonary embolism; Heart failure; High cholesterol | non-cancer illness code, self-reported; Hypercholesterolemia; Hyperlipidemia; Ischemic stroke (cardioembolic); Metabolic disorders; Metformin | treatment/medication code; Nonspecific chest pain; Other diseases of upper respiratory tract; Other embolism and thrombosis; Other embolism and thrombosis (no controls excluded); Phlebitis and thrombophlebitis; Phlebitis and thrombophlebitis (not including DVT); Phlebitis and thrombophlebitis (not including DVT) (no controls excluded); Pulmonary embolism; Pulmonary embolism (no controls excluded); Pulmonary embolism +/- dvt | non-cancer illness code, self-reported; Pulmonary heart disease; Pure hypercholesterolaemia; Simvastatin | treatment/medication code; Statin medication; Type 2 diabetes; Type 2 diabetes with other specified/multiple/unspecified complications; Type 2 diabetes without complications; Venous thromboembolism; Warfarin | treatment/medication code; White | bread type	FINNGEN_R5_AB1_GASTROENTERITIS_NOS; FINNGEN_R5_D3_ANAEMIA; FINNGEN_R5_D3_BLOOD; FINNGEN_R5_DIABETES_FG; FINNGEN_R5_DM_COMORB_EXMORE; FINNGEN_R5_DM_OTHER_WIDE; FINNGEN_R5_E4_DIABETES; FINNGEN_R5_E4_DM2; FINNGEN_R5_E4_DM2_STRICT; FINNGEN_R5_E4_DM2NASCOMP; FINNGEN_R5_E4_DM2NOCOMP; FINNGEN_R5_E4_HYPERCHOL; FINNGEN_R5_E4_LIPOPROT; FINNGEN_R5_E4_METABOLIA; FINNGEN_R5_FG_DISVEINLYMPH; FINNGEN_R5_FG_PULMHEART; FINNGEN_R5_H8_MIDDLEMASTOID; FINNGEN_R5_I9_DISVEINLYMPH; FINNGEN_R5_I9_DVTANDPULM; FINNGEN_R5_I9_PHLETHROM; FINNGEN_R5_I9_PHLETHROM_EXNONE; FINNGEN_R5_I9_PHLETHROMBDVTLOW; FINNGEN_R5_I9_PHLETHROMBDVTLOW_EXNONE; FINNGEN_R5_I9_PULMEMB; FINNGEN_R5_I9_PULMEMB_EXNONE; FINNGEN_R5_I9_PULMHEART; FINNGEN_R5_I9_THROMBOTH; FINNGEN_R5_I9_THROMBOTH_EXNONE; FINNGEN_R5_I9_VTE; FINNGEN_R5_J10_CHRONTONSADEN; FINNGEN_R5_J10_UPPERDIS; FINNGEN_R5_K11_CHOLELITH; FINNGEN_R5_K11_GALLBILPANC; FINNGEN_R5_KELA_DIAB_INSUL_EXMORE; FINNGEN_R5_R18_OEDEMA_NOT_ELSEW_CLASSIFIED; FINNGEN_R5_RX_STATIN; FINNGEN_R5_T2D; FINNGEN_R5_T2D_INCLAVO; FINNGEN_R5_T2D_WIDE; GCST005194; GCST005413; GCST006910; GCST009541; GCST010776; GCST010777; GCST011073; GCST011075; GCST011081; NEALE2_1448_1; NEALE2_20002_1093; NEALE2_20002_1094; NEALE2_20002_1473; NEALE2_20003_1140861958; NEALE2_20003_1140884600; NEALE2_20003_1140888266; NEALE2_20003_1141146234; NEALE2_6152_5; NEALE2_6152_7; SAIGE_174; SAIGE_272_1; SAIGE_272_11; SAIGE_418; SAIGE_451	no_coloc	Diabetes, insuline treatment (Kela reimbursement) (more controls excluded)_0.0708265_0.0198432; "Diabetes, varying definitions"_0.0742775_0.0180399; "Diseases of veins, lymphatic vessels and lymph nodes, not elsewhere classified (FINNGEN)"_0.24105_0.0266761; "Diseases of veins, lymphatic vessels and lymph nodes, not elsewhere classified"_0.189584_0.0239112; "Disorders of gallbladder, biliary tract and pancreas"_0.138275_0.0230257; "Oedema, not elsewhere classified"_0.158231_0.0410723; "Other diabetes, wide definition"_0.0720552_0.0188608; "Pulmonary heart disease, diseases of pulmonary circulation"_0.251221_0.0420877; "Type 2 diabetes, definitions combined, including avohilmo"_0.0827617_0.0202679; "Type 2 diabetes, definitions combined"_0.0918492_0.0201291; "Type 2 diabetes, strict (exclude DM1)"_0.0928241_0.0201259; "Type 2 diabetes, wide definition"_0.0988793_0.0240613; Anaemias_0.117783_0.0320996; Atorvastatin | treatment/medication code_0.138397_0.0302984; Blood clot in the leg (dvt) | blood clot, dvt, bronchitis, emphysema, asthma, rhinitis, eczema, allergy diagnosed by doctor_0.358598_0.0558562; Blood clot in the lung | blood clot, dvt, bronchitis, emphysema, asthma, rhinitis, eczema, allergy diagnosed by doctor_0.654018_0.0663751; Breast cancer_0.109492_0.0300375; Cholelithiasis_0.138976_0.0255236; Chronic diseases of tonsils and adenoids_0.130424_0.0235683; Coronary artery disease_0.0852111_0.0160536; COVID-19 (hospitalized vs population) RELEASE 4_0.172875_0.0326012; COVID-19 (hospitalized vs population) RELEASE 5_0.22187_0.0389376; COVID-19 (RELEASE 4)_0.214581_0.0316247; COVID-19 (RELEASE 5)_0.185983_0.0199965; COVID-19 (very severe respiratory confirmed vs population) RELEASE 5_0.364569_0.0608954; Deep venous thrombosis (dvt) | non-cancer illness code, self-reported_0.558877_0.0421522; Diabetes mellitus_0.0762409_0.0181089; Diabetes-related co-morbidities/complications (more controls excluded)_0.0860486_0.0188507; Diarrhoea and gastroenteritis of presumed infectious origin_0.0918721_0.0227026; Diseases of middle ear and mastoid_0.0992291_0.0250026; Diseases of the blood and blood-forming organs and certain disorders involving the immune mechanism_0.0931451_0.0233674; Disorders of lipoprotein metabolism and other lipidaemias_0.129885_0.0288461; DVT of lower extremities (no controls excluded)_0.668776_0.0594391; DVT of lower extremities and pulmonary embolism_0.544093_0.0466945; DVT of lower extremities_0.686022_0.0602132; Heart failure_0.0760847_0.0180786; High cholesterol | non-cancer illness code, self-reported_0.0963671_0.0159041; Hypercholesterolemia_0.112285_0.0195134; Hyperlipidemia_0.110358_0.0188511; Ischemic stroke (cardioembolic)_0.133165_0.0379319; Metabolic disorders_0.083937_0.023134; Metformin | treatment/medication code_0.115337_0.028442; Nonspecific chest pain_0.0700481_0.0194643; Other diseases of upper respiratory tract_0.0574287_0.0164694; Other embolism and thrombosis (no controls excluded)_0.392323_0.0621455; Other embolism and thrombosis_0.406496_0.0627215; Phlebitis and thrombophlebitis (not including DVT) (no controls excluded)_0.475309_0.0586066; Phlebitis and thrombophlebitis (not including DVT)_0.496034_0.0594038; Phlebitis and thrombophlebitis_0.752666_0.0815522; Pulmonary embolism (no controls excluded)_0.450876_0.0539463; Pulmonary embolism +/- dvt | non-cancer illness code, self-reported_0.656189_0.0665048; Pulmonary embolism_0.450344_0.0537965; Pulmonary heart disease_0.450876_0.0539463; Pure hypercholesterolaemia_0.156435_0.034596; Simvastatin | treatment/medication code_0.0652609_0.015795; Statin medication_0.105466_0.0195426; Type 2 diabetes with other specified/multiple/unspecified complications_0.0910194_0.0216306; Type 2 diabetes without complications_0.103119_0.0259286; Type 2 diabetes_0.0901587_0.0191878; Type 2 diabetes_0.146556_0.0312608; Venous thromboembolism_0.534185_0.0445759; Warfarin | treatment/medication code_0.27862_0.0530256; White | bread type_0.0475684_0.0118706	lower Hand grip strength (right); lower Monocyte count; lower Parental longevity (combined parental attained age, Martingale residuals); lower Trunk fat-free mass; lower Type 1 diabetes	GCST004625; GCST005536; GCST006697; NEALE2_23129_raw; NEALE2_47_raw	Hand grip strength (right)_0.972_NA; Monocyte count_0.9596381_NA; Parental longevity (combined parental attained age, Martingale residuals)_0.99158984_NA; Trunk fat-free mass_0.9986351_NA; Type 1 diabetes_0.9906491_NA	Hand grip strength (right)_-0.137595_0.033385; Monocyte count_-0.0462564_0.00705852; Parental longevity (combined parental attained age, Martingale residuals)_-0.0211645_0.0058098; Trunk fat-free mass_-0.0769244_0.0168399; Type 1 diabetes_-0.537193_0.0863866	NA	19:48702915:C:T	FUT2	135.24	0.992661	NA	0.992661	1	trans	-0.430575	0.0605184	1.12097e-12	NA	NA	Novel Target	NA	NA			['expression_atlas']	0.00868412	trans	NA	NA
ENSG00000135052	chr9	GOLM1	COVID-19 (RELEASE 5)	MONDO_0100096	lower_protein_levels	SUN_2018	GCST010776; GCST010777; GCST011073	Bendroflumethiazide | treatment/medication code; Crohn's disease; Crohn's disease [EA]; Diverticular disease of intestine; Diverticulosis and diverticulitis; Duodenal ulcer; Duodenal ulcer | non-cancer illness code, self-reported; Gastroduodenal ulcer; Hemorrhoids; High blood pressure | vascular/heart problems diagnosed by doctor; Hypertension | non-cancer illness code, self-reported; Inflammatory bowel disease; Inflammatory bowel disease [EA]; Mumps / epidemic parotitis | non-cancer illness code, self-reported; Other diseases of intestines	FINNGEN_R5_K11_DIVERTIC; FINNGEN_R5_K11_DULC; FINNGEN_R5_K11_GASTRODUOULC; FINNGEN_R5_K11_INTESTOTH; GCST001725; GCST001729; GCST003043; GCST003044; GCST004131; NEALE2_20002_1065; NEALE2_20002_1457; NEALE2_20002_1569; NEALE2_20003_1141194794; NEALE2_6150_4; SAIGE_455; SAIGE_531_3; SAIGE_562	no_coloc	Bendroflumethiazide | treatment/medication code_-0.0808704_0.0190356; Crohn's disease [EA]_-0.430575_0.0605184; Crohn's disease_-0.338636_0.0691309; Diverticular disease of intestine_-0.102591_0.025822; Diverticulosis and diverticulitis_-0.0832133_0.0183189; Duodenal ulcer | non-cancer illness code, self-reported_-0.354961_0.0702706; Duodenal ulcer_-0.287564_0.0513067; Duodenal ulcer_-0.358819_0.0689616; Gastroduodenal ulcer_-0.159888_0.0426464; Hemorrhoids_-0.0672987_0.0189628; High blood pressure | vascular/heart problems diagnosed by doctor_-0.0682198_0.0100878; Hypertension | non-cancer illness code, self-reported_-0.0717294_0.0101271; Inflammatory bowel disease [EA]_-0.283953_0.0461066; Inflammatory bowel disease_-0.145384_0.0322708; Inflammatory bowel disease_-0.227967_0.0469013; Mumps / epidemic parotitis | non-cancer illness code, self-reported_-0.390416_0.0977757; Other diseases of intestines_-0.0604461_0.0165873	higher Hand grip strength (right); higher Monocyte count; higher Parental longevity (combined parental attained age, Martingale residuals); higher Trunk fat-free mass; higher Type 1 diabetes	GCST004625; GCST005536; GCST006697; NEALE2_23129_raw; NEALE2_47_raw	Hand grip strength (right)_0.972_NA; Monocyte count_0.9596381_NA; Parental longevity (combined parental attained age, Martingale residuals)_0.99158984_NA; Trunk fat-free mass_0.9986351_NA; Type 1 diabetes_0.9906491_NA	Hand grip strength (right)_0.137595_0.033385; Monocyte count_0.0462564_0.00705852; Parental longevity (combined parental attained age, Martingale residuals)_0.0211645_0.0058098; Trunk fat-free mass_0.0769244_0.0168399; Type 1 diabetes_0.537193_0.0863866	NA	9:133257521:T:TC	ABO	5.58659e+09	1	NA	1	6	trans	0.185983	0.0199965	1.39402e-20	NA	NA	Novel Target	NA	NA				NA	trans	NA	NA
ENSG00000135052	chr9	GOLM1	Bendroflumethiazide | treatment/medication code	EFO_0007010	higher_protein_levels	SUN_2018	NEALE2_20003_1141194794	Diabetes, insuline treatment (Kela reimbursement) (more controls excluded); "Diabetes, varying definitions"; "Diseases of veins, lymphatic vessels and lymph nodes, not elsewhere classified (FINNGEN)"; "Diseases of veins, lymphatic vessels and lymph nodes, not elsewhere classified"; "Disorders of gallbladder, biliary tract and pancreas"; "Oedema, not elsewhere classified"; "Other diabetes, wide definition"; "Pulmonary heart disease, diseases of pulmonary circulation"; "Type 2 diabetes, definitions combined, including avohilmo"; "Type 2 diabetes, definitions combined"; "Type 2 diabetes, strict (exclude DM1)"; "Type 2 diabetes, wide definition"; Anaemias; Atorvastatin | treatment/medication code; Blood clot in the leg (dvt) | blood clot, dvt, bronchitis, emphysema, asthma, rhinitis, eczema, allergy diagnosed by doctor; Blood clot in the lung | blood clot, dvt, bronchitis, emphysema, asthma, rhinitis, eczema, allergy diagnosed by doctor; Breast cancer; Cholelithiasis; Chronic diseases of tonsils and adenoids; Coronary artery disease; COVID-19 (hospitalized vs population) RELEASE 4; COVID-19 (hospitalized vs population) RELEASE 5; COVID-19 (RELEASE 4); COVID-19 (RELEASE 5); COVID-19 (very severe respiratory confirmed vs population) RELEASE 5; Deep venous thrombosis (dvt) | non-cancer illness code, self-reported; Diabetes mellitus; Diabetes-related co-morbidities/complications (more controls excluded); Diarrhoea and gastroenteritis of presumed infectious origin; Diseases of middle ear and mastoid; Diseases of the blood and blood-forming organs and certain disorders involving the immune mechanism; Disorders of lipoprotein metabolism and other lipidaemias; DVT of lower extremities; DVT of lower extremities (no controls excluded); DVT of lower extremities and pulmonary embolism; Heart failure; High cholesterol | non-cancer illness code, self-reported; Hypercholesterolemia; Hyperlipidemia; Ischemic stroke (cardioembolic); Metabolic disorders; Metformin | treatment/medication code; Nonspecific chest pain; Other diseases of upper respiratory tract; Other embolism and thrombosis; Other embolism and thrombosis (no controls excluded); Phlebitis and thrombophlebitis; Phlebitis and thrombophlebitis (not including DVT); Phlebitis and thrombophlebitis (not including DVT) (no controls excluded); Pulmonary embolism; Pulmonary embolism (no controls excluded); Pulmonary embolism +/- dvt | non-cancer illness code, self-reported; Pulmonary heart disease; Pure hypercholesterolaemia; Simvastatin | treatment/medication code; Statin medication; Type 2 diabetes; Type 2 diabetes with other specified/multiple/unspecified complications; Type 2 diabetes without complications; Venous thromboembolism; Warfarin | treatment/medication code; White | bread type	FINNGEN_R5_AB1_GASTROENTERITIS_NOS; FINNGEN_R5_D3_ANAEMIA; FINNGEN_R5_D3_BLOOD; FINNGEN_R5_DIABETES_FG; FINNGEN_R5_DM_COMORB_EXMORE; FINNGEN_R5_DM_OTHER_WIDE; FINNGEN_R5_E4_DIABETES; FINNGEN_R5_E4_DM2; FINNGEN_R5_E4_DM2_STRICT; FINNGEN_R5_E4_DM2NASCOMP; FINNGEN_R5_E4_DM2NOCOMP; FINNGEN_R5_E4_HYPERCHOL; FINNGEN_R5_E4_LIPOPROT; FINNGEN_R5_E4_METABOLIA; FINNGEN_R5_FG_DISVEINLYMPH; FINNGEN_R5_FG_PULMHEART; FINNGEN_R5_H8_MIDDLEMASTOID; FINNGEN_R5_I9_DISVEINLYMPH; FINNGEN_R5_I9_DVTANDPULM; FINNGEN_R5_I9_PHLETHROM; FINNGEN_R5_I9_PHLETHROM_EXNONE; FINNGEN_R5_I9_PHLETHROMBDVTLOW; FINNGEN_R5_I9_PHLETHROMBDVTLOW_EXNONE; FINNGEN_R5_I9_PULMEMB; FINNGEN_R5_I9_PULMEMB_EXNONE; FINNGEN_R5_I9_PULMHEART; FINNGEN_R5_I9_THROMBOTH; FINNGEN_R5_I9_THROMBOTH_EXNONE; FINNGEN_R5_I9_VTE; FINNGEN_R5_J10_CHRONTONSADEN; FINNGEN_R5_J10_UPPERDIS; FINNGEN_R5_K11_CHOLELITH; FINNGEN_R5_K11_GALLBILPANC; FINNGEN_R5_KELA_DIAB_INSUL_EXMORE; FINNGEN_R5_R18_OEDEMA_NOT_ELSEW_CLASSIFIED; FINNGEN_R5_RX_STATIN; FINNGEN_R5_T2D; FINNGEN_R5_T2D_INCLAVO; FINNGEN_R5_T2D_WIDE; GCST005194; GCST005413; GCST006910; GCST009541; GCST010776; GCST010777; GCST011073; GCST011075; GCST011081; NEALE2_1448_1; NEALE2_20002_1093; NEALE2_20002_1094; NEALE2_20002_1473; NEALE2_20003_1140861958; NEALE2_20003_1140884600; NEALE2_20003_1140888266; NEALE2_20003_1141146234; NEALE2_6152_5; NEALE2_6152_7; SAIGE_174; SAIGE_272_1; SAIGE_272_11; SAIGE_418; SAIGE_451	no_coloc	Diabetes, insuline treatment (Kela reimbursement) (more controls excluded)_0.0708265_0.0198432; "Diabetes, varying definitions"_0.0742775_0.0180399; "Diseases of veins, lymphatic vessels and lymph nodes, not elsewhere classified (FINNGEN)"_0.24105_0.0266761; "Diseases of veins, lymphatic vessels and lymph nodes, not elsewhere classified"_0.189584_0.0239112; "Disorders of gallbladder, biliary tract and pancreas"_0.138275_0.0230257; "Oedema, not elsewhere classified"_0.158231_0.0410723; "Other diabetes, wide definition"_0.0720552_0.0188608; "Pulmonary heart disease, diseases of pulmonary circulation"_0.251221_0.0420877; "Type 2 diabetes, definitions combined, including avohilmo"_0.0827617_0.0202679; "Type 2 diabetes, definitions combined"_0.0918492_0.0201291; "Type 2 diabetes, strict (exclude DM1)"_0.0928241_0.0201259; "Type 2 diabetes, wide definition"_0.0988793_0.0240613; Anaemias_0.117783_0.0320996; Atorvastatin | treatment/medication code_0.138397_0.0302984; Blood clot in the leg (dvt) | blood clot, dvt, bronchitis, emphysema, asthma, rhinitis, eczema, allergy diagnosed by doctor_0.358598_0.0558562; Blood clot in the lung | blood clot, dvt, bronchitis, emphysema, asthma, rhinitis, eczema, allergy diagnosed by doctor_0.654018_0.0663751; Breast cancer_0.109492_0.0300375; Cholelithiasis_0.138976_0.0255236; Chronic diseases of tonsils and adenoids_0.130424_0.0235683; Coronary artery disease_0.0852111_0.0160536; COVID-19 (hospitalized vs population) RELEASE 4_0.172875_0.0326012; COVID-19 (hospitalized vs population) RELEASE 5_0.22187_0.0389376; COVID-19 (RELEASE 4)_0.214581_0.0316247; COVID-19 (RELEASE 5)_0.185983_0.0199965; COVID-19 (very severe respiratory confirmed vs population) RELEASE 5_0.364569_0.0608954; Deep venous thrombosis (dvt) | non-cancer illness code, self-reported_0.558877_0.0421522; Diabetes mellitus_0.0762409_0.0181089; Diabetes-related co-morbidities/complications (more controls excluded)_0.0860486_0.0188507; Diarrhoea and gastroenteritis of presumed infectious origin_0.0918721_0.0227026; Diseases of middle ear and mastoid_0.0992291_0.0250026; Diseases of the blood and blood-forming organs and certain disorders involving the immune mechanism_0.0931451_0.0233674; Disorders of lipoprotein metabolism and other lipidaemias_0.129885_0.0288461; DVT of lower extremities (no controls excluded)_0.668776_0.0594391; DVT of lower extremities and pulmonary embolism_0.544093_0.0466945; DVT of lower extremities_0.686022_0.0602132; Heart failure_0.0760847_0.0180786; High cholesterol | non-cancer illness code, self-reported_0.0963671_0.0159041; Hypercholesterolemia_0.112285_0.0195134; Hyperlipidemia_0.110358_0.0188511; Ischemic stroke (cardioembolic)_0.133165_0.0379319; Metabolic disorders_0.083937_0.023134; Metformin | treatment/medication code_0.115337_0.028442; Nonspecific chest pain_0.0700481_0.0194643; Other diseases of upper respiratory tract_0.0574287_0.0164694; Other embolism and thrombosis (no controls excluded)_0.392323_0.0621455; Other embolism and thrombosis_0.406496_0.0627215; Phlebitis and thrombophlebitis (not including DVT) (no controls excluded)_0.475309_0.0586066; Phlebitis and thrombophlebitis (not including DVT)_0.496034_0.0594038; Phlebitis and thrombophlebitis_0.752666_0.0815522; Pulmonary embolism (no controls excluded)_0.450876_0.0539463; Pulmonary embolism +/- dvt | non-cancer illness code, self-reported_0.656189_0.0665048; Pulmonary embolism_0.450344_0.0537965; Pulmonary heart disease_0.450876_0.0539463; Pure hypercholesterolaemia_0.156435_0.034596; Simvastatin | treatment/medication code_0.0652609_0.015795; Statin medication_0.105466_0.0195426; Type 2 diabetes with other specified/multiple/unspecified complications_0.0910194_0.0216306; Type 2 diabetes without complications_0.103119_0.0259286; Type 2 diabetes_0.0901587_0.0191878; Type 2 diabetes_0.146556_0.0312608; Venous thromboembolism_0.534185_0.0445759; Warfarin | treatment/medication code_0.27862_0.0530256; White | bread type_0.0475684_0.0118706	lower Hand grip strength (right); lower Monocyte count; lower Parental longevity (combined parental attained age, Martingale residuals); lower Trunk fat-free mass; lower Type 1 diabetes	GCST004625; GCST005536; GCST006697; NEALE2_23129_raw; NEALE2_47_raw	Hand grip strength (right)_0.972_NA; Monocyte count_0.9596381_NA; Parental longevity (combined parental attained age, Martingale residuals)_0.99158984_NA; Trunk fat-free mass_0.9986351_NA; Type 1 diabetes_0.9906491_NA	Hand grip strength (right)_-0.137595_0.033385; Monocyte count_-0.0462564_0.00705852; Parental longevity (combined parental attained age, Martingale residuals)_-0.0211645_0.0058098; Trunk fat-free mass_-0.0769244_0.0168399; Type 1 diabetes_-0.537193_0.0863866	NA	19:48703417:G:A	FUT2	105.855	0.961163	NA	0.961163	7	trans	-0.0808704	0.0190356	2.15323e-05	NA	NA	Novel Target	NA	NA				NA	trans	NA	NA
ENSG00000135052	chr9	GOLM1	High blood pressure | vascular/heart problems diagnosed by doctor	EFO_0004325	higher_protein_levels	SUN_2018	NEALE2_6150_4	Diabetes, insuline treatment (Kela reimbursement) (more controls excluded); "Diabetes, varying definitions"; "Diseases of veins, lymphatic vessels and lymph nodes, not elsewhere classified (FINNGEN)"; "Diseases of veins, lymphatic vessels and lymph nodes, not elsewhere classified"; "Disorders of gallbladder, biliary tract and pancreas"; "Oedema, not elsewhere classified"; "Other diabetes, wide definition"; "Pulmonary heart disease, diseases of pulmonary circulation"; "Type 2 diabetes, definitions combined, including avohilmo"; "Type 2 diabetes, definitions combined"; "Type 2 diabetes, strict (exclude DM1)"; "Type 2 diabetes, wide definition"; Anaemias; Atorvastatin | treatment/medication code; Blood clot in the leg (dvt) | blood clot, dvt, bronchitis, emphysema, asthma, rhinitis, eczema, allergy diagnosed by doctor; Blood clot in the lung | blood clot, dvt, bronchitis, emphysema, asthma, rhinitis, eczema, allergy diagnosed by doctor; Breast cancer; Cholelithiasis; Chronic diseases of tonsils and adenoids; Coronary artery disease; COVID-19 (hospitalized vs population) RELEASE 4; COVID-19 (hospitalized vs population) RELEASE 5; COVID-19 (RELEASE 4); COVID-19 (RELEASE 5); COVID-19 (very severe respiratory confirmed vs population) RELEASE 5; Deep venous thrombosis (dvt) | non-cancer illness code, self-reported; Diabetes mellitus; Diabetes-related co-morbidities/complications (more controls excluded); Diarrhoea and gastroenteritis of presumed infectious origin; Diseases of middle ear and mastoid; Diseases of the blood and blood-forming organs and certain disorders involving the immune mechanism; Disorders of lipoprotein metabolism and other lipidaemias; DVT of lower extremities; DVT of lower extremities (no controls excluded); DVT of lower extremities and pulmonary embolism; Heart failure; High cholesterol | non-cancer illness code, self-reported; Hypercholesterolemia; Hyperlipidemia; Ischemic stroke (cardioembolic); Metabolic disorders; Metformin | treatment/medication code; Nonspecific chest pain; Other diseases of upper respiratory tract; Other embolism and thrombosis; Other embolism and thrombosis (no controls excluded); Phlebitis and thrombophlebitis; Phlebitis and thrombophlebitis (not including DVT); Phlebitis and thrombophlebitis (not including DVT) (no controls excluded); Pulmonary embolism; Pulmonary embolism (no controls excluded); Pulmonary embolism +/- dvt | non-cancer illness code, self-reported; Pulmonary heart disease; Pure hypercholesterolaemia; Simvastatin | treatment/medication code; Statin medication; Type 2 diabetes; Type 2 diabetes with other specified/multiple/unspecified complications; Type 2 diabetes without complications; Venous thromboembolism; Warfarin | treatment/medication code; White | bread type	FINNGEN_R5_AB1_GASTROENTERITIS_NOS; FINNGEN_R5_D3_ANAEMIA; FINNGEN_R5_D3_BLOOD; FINNGEN_R5_DIABETES_FG; FINNGEN_R5_DM_COMORB_EXMORE; FINNGEN_R5_DM_OTHER_WIDE; FINNGEN_R5_E4_DIABETES; FINNGEN_R5_E4_DM2; FINNGEN_R5_E4_DM2_STRICT; FINNGEN_R5_E4_DM2NASCOMP; FINNGEN_R5_E4_DM2NOCOMP; FINNGEN_R5_E4_HYPERCHOL; FINNGEN_R5_E4_LIPOPROT; FINNGEN_R5_E4_METABOLIA; FINNGEN_R5_FG_DISVEINLYMPH; FINNGEN_R5_FG_PULMHEART; FINNGEN_R5_H8_MIDDLEMASTOID; FINNGEN_R5_I9_DISVEINLYMPH; FINNGEN_R5_I9_DVTANDPULM; FINNGEN_R5_I9_PHLETHROM; FINNGEN_R5_I9_PHLETHROM_EXNONE; FINNGEN_R5_I9_PHLETHROMBDVTLOW; FINNGEN_R5_I9_PHLETHROMBDVTLOW_EXNONE; FINNGEN_R5_I9_PULMEMB; FINNGEN_R5_I9_PULMEMB_EXNONE; FINNGEN_R5_I9_PULMHEART; FINNGEN_R5_I9_THROMBOTH; FINNGEN_R5_I9_THROMBOTH_EXNONE; FINNGEN_R5_I9_VTE; FINNGEN_R5_J10_CHRONTONSADEN; FINNGEN_R5_J10_UPPERDIS; FINNGEN_R5_K11_CHOLELITH; FINNGEN_R5_K11_GALLBILPANC; FINNGEN_R5_KELA_DIAB_INSUL_EXMORE; FINNGEN_R5_R18_OEDEMA_NOT_ELSEW_CLASSIFIED; FINNGEN_R5_RX_STATIN; FINNGEN_R5_T2D; FINNGEN_R5_T2D_INCLAVO; FINNGEN_R5_T2D_WIDE; GCST005194; GCST005413; GCST006910; GCST009541; GCST010776; GCST010777; GCST011073; GCST011075; GCST011081; NEALE2_1448_1; NEALE2_20002_1093; NEALE2_20002_1094; NEALE2_20002_1473; NEALE2_20003_1140861958; NEALE2_20003_1140884600; NEALE2_20003_1140888266; NEALE2_20003_1141146234; NEALE2_6152_5; NEALE2_6152_7; SAIGE_174; SAIGE_272_1; SAIGE_272_11; SAIGE_418; SAIGE_451	no_coloc	Diabetes, insuline treatment (Kela reimbursement) (more controls excluded)_0.0708265_0.0198432; "Diabetes, varying definitions"_0.0742775_0.0180399; "Diseases of veins, lymphatic vessels and lymph nodes, not elsewhere classified (FINNGEN)"_0.24105_0.0266761; "Diseases of veins, lymphatic vessels and lymph nodes, not elsewhere classified"_0.189584_0.0239112; "Disorders of gallbladder, biliary tract and pancreas"_0.138275_0.0230257; "Oedema, not elsewhere classified"_0.158231_0.0410723; "Other diabetes, wide definition"_0.0720552_0.0188608; "Pulmonary heart disease, diseases of pulmonary circulation"_0.251221_0.0420877; "Type 2 diabetes, definitions combined, including avohilmo"_0.0827617_0.0202679; "Type 2 diabetes, definitions combined"_0.0918492_0.0201291; "Type 2 diabetes, strict (exclude DM1)"_0.0928241_0.0201259; "Type 2 diabetes, wide definition"_0.0988793_0.0240613; Anaemias_0.117783_0.0320996; Atorvastatin | treatment/medication code_0.138397_0.0302984; Blood clot in the leg (dvt) | blood clot, dvt, bronchitis, emphysema, asthma, rhinitis, eczema, allergy diagnosed by doctor_0.358598_0.0558562; Blood clot in the lung | blood clot, dvt, bronchitis, emphysema, asthma, rhinitis, eczema, allergy diagnosed by doctor_0.654018_0.0663751; Breast cancer_0.109492_0.0300375; Cholelithiasis_0.138976_0.0255236; Chronic diseases of tonsils and adenoids_0.130424_0.0235683; Coronary artery disease_0.0852111_0.0160536; COVID-19 (hospitalized vs population) RELEASE 4_0.172875_0.0326012; COVID-19 (hospitalized vs population) RELEASE 5_0.22187_0.0389376; COVID-19 (RELEASE 4)_0.214581_0.0316247; COVID-19 (RELEASE 5)_0.185983_0.0199965; COVID-19 (very severe respiratory confirmed vs population) RELEASE 5_0.364569_0.0608954; Deep venous thrombosis (dvt) | non-cancer illness code, self-reported_0.558877_0.0421522; Diabetes mellitus_0.0762409_0.0181089; Diabetes-related co-morbidities/complications (more controls excluded)_0.0860486_0.0188507; Diarrhoea and gastroenteritis of presumed infectious origin_0.0918721_0.0227026; Diseases of middle ear and mastoid_0.0992291_0.0250026; Diseases of the blood and blood-forming organs and certain disorders involving the immune mechanism_0.0931451_0.0233674; Disorders of lipoprotein metabolism and other lipidaemias_0.129885_0.0288461; DVT of lower extremities (no controls excluded)_0.668776_0.0594391; DVT of lower extremities and pulmonary embolism_0.544093_0.0466945; DVT of lower extremities_0.686022_0.0602132; Heart failure_0.0760847_0.0180786; High cholesterol | non-cancer illness code, self-reported_0.0963671_0.0159041; Hypercholesterolemia_0.112285_0.0195134; Hyperlipidemia_0.110358_0.0188511; Ischemic stroke (cardioembolic)_0.133165_0.0379319; Metabolic disorders_0.083937_0.023134; Metformin | treatment/medication code_0.115337_0.028442; Nonspecific chest pain_0.0700481_0.0194643; Other diseases of upper respiratory tract_0.0574287_0.0164694; Other embolism and thrombosis (no controls excluded)_0.392323_0.0621455; Other embolism and thrombosis_0.406496_0.0627215; Phlebitis and thrombophlebitis (not including DVT) (no controls excluded)_0.475309_0.0586066; Phlebitis and thrombophlebitis (not including DVT)_0.496034_0.0594038; Phlebitis and thrombophlebitis_0.752666_0.0815522; Pulmonary embolism (no controls excluded)_0.450876_0.0539463; Pulmonary embolism +/- dvt | non-cancer illness code, self-reported_0.656189_0.0665048; Pulmonary embolism_0.450344_0.0537965; Pulmonary heart disease_0.450876_0.0539463; Pure hypercholesterolaemia_0.156435_0.034596; Simvastatin | treatment/medication code_0.0652609_0.015795; Statin medication_0.105466_0.0195426; Type 2 diabetes with other specified/multiple/unspecified complications_0.0910194_0.0216306; Type 2 diabetes without complications_0.103119_0.0259286; Type 2 diabetes_0.0901587_0.0191878; Type 2 diabetes_0.146556_0.0312608; Venous thromboembolism_0.534185_0.0445759; Warfarin | treatment/medication code_0.27862_0.0530256; White | bread type_0.0475684_0.0118706	lower Hand grip strength (right); lower Monocyte count; lower Parental longevity (combined parental attained age, Martingale residuals); lower Trunk fat-free mass; lower Type 1 diabetes	GCST004625; GCST005536; GCST006697; NEALE2_23129_raw; NEALE2_47_raw	Hand grip strength (right)_0.972_NA; Monocyte count_0.9596381_NA; Parental longevity (combined parental attained age, Martingale residuals)_0.99158984_NA; Trunk fat-free mass_0.9986351_NA; Type 1 diabetes_0.9906491_NA	Hand grip strength (right)_-0.137595_0.033385; Monocyte count_-0.0462564_0.00705852; Parental longevity (combined parental attained age, Martingale residuals)_-0.0211645_0.0058098; Trunk fat-free mass_-0.0769244_0.0168399; Type 1 diabetes_-0.537193_0.0863866	NA	19:48703417:G:A	FUT2	39.3117	0.971	NA	0.971	7	trans	-0.0682198	0.0100878	1.35554e-11	NA	NA	Novel Target	NA	NA				NA	trans	NA	NA
ENSG00000183098	chr13	GPC6	Cholelithiasis and cholecystitis	EFO_0004799	lower_protein_levels	SUN_2018	SAIGE_574; SAIGE_574_1	Diabetes, varying definitions; "Nerve, nerve root and plexus disorders"; Angina pectoris; Carpal tunnel syndrome; Coronary artery disease; Coronary atherosclerosis; Ischemic heart disease; Myocardial infarction; Prostate cancer	FINNGEN_R5_DIABETES_FG; FINNGEN_R5_G6_CARPTU; FINNGEN_R5_G6_NERPLEX; GCST005194; GCST005195; GCST006085; SAIGE_411; SAIGE_411_2; SAIGE_411_3; SAIGE_411_4	no_coloc	Diabetes, varying definitions_-0.229445_0.0647383; "Nerve, nerve root and plexus disorders"_-0.259694_0.0703628; Angina pectoris_-0.278359_0.0779059; Carpal tunnel syndrome_-0.458085_0.10811; Coronary artery disease_-0.195966_0.04835; Coronary artery disease_-0.205632_0.0452553; Coronary atherosclerosis_-0.29284_0.0738867; Ischemic heart disease_-0.202735_0.0579437; Myocardial infarction_-0.353982_0.0924367; Prostate cancer_-0.215286_0.0565225	higher Heel bone mineral density	GCST006979	Heel bone mineral density_0.71165496_NA	Heel bone mineral density_0.0520003_0.0127636	NA	14:94378610:C:T	SERPINA1	4533.33	0.952	NA	0.952	1	trans	0.400644	0.0864483	3.57825e-06	NA	NA	Novel Target	NA	NA				NA	trans	NA	NA
ENSG00000112293	chr6	GPLD1	Warfarin | treatment/medication code	EFO_0007010	lower_protein_levels	SUN_2018	NEALE2_20003_1140888266	Cutaneous abscess, furuncle and carbuncle	FINNGEN_R5_L12_ABSCESS_CUT	no_coloc	Cutaneous abscess, furuncle and carbuncle_-0.272756_0.0775162	NA	NA	NA	NA	NA	4:186248013:C:T	F11	4.6799	0.823642	NA	0.823642	1	trans	0.386224	0.0795562	1.20552e-06	NA	NA	Novel Target	NA	NA				NA	trans	NA	NA
ENSG00000182168	chr4	UNC5C	Type 2 diabetes, definitions combined, including avohilmo	EFO_0001360	lower_protein_levels	HILLARY_2019	FINNGEN_R5_T2D_INCLAVO	NA	NA	NA	NA	lower Body fat percentage; lower Leg fat mass (left); lower Waist circumference; lower Whole body fat mass	NEALE2_23099_raw; NEALE2_23100_raw; NEALE2_23116_raw; NEALE2_48_raw	Body fat percentage_0.903934836438812_4:95232063:A:G; Leg fat mass (left)_0.914760239010467_4:95231162:T:C; Waist circumference_0.925285900071136_4:95232063:A:G; Whole body fat mass_0.897171042759029_4:95231162:T:C	Body fat percentage_-0.394850947385878_0.0642145196732866; Leg fat mass (left)_-0.106493499974903_0.0187209255634192; Waist circumference_-0.729843691695344_0.120281935403624; Whole body fat mass_-0.65924308588064_0.113238468102194	4:95231162:T:C	NA		10.5306	0.894724	0.894724	NA	1	cis	0.310696	0.0552979	1.92523e-08	NA	NA	Novel Target	NA	NA			['ot_genetics_portal']	0.409018	cis	NA	NA
ENSG00000257017	chr16	HP	Statin medication	GO_0036273	higher_protein_levels	SUHRE_2017; SUN_2018	FINNGEN_R5_RX_STATIN	Fracture of lower leg, including ankle; Butter/spreadable butter | spread type; Disorders of vitreous body; Disorders of vitreous body and globe; Fractures; Multiple delivery; No | major dietary changes in the last 5 years; Other and unspecified disorders of vitreous body; Tense / 'highly strung'	FINNGEN_R5_H7_VITRBODYGLOBE; FINNGEN_R5_H7_VITREOUS; FINNGEN_R5_H7_VITROTH; FINNGEN_R5_O15_DELIV_MULTIP; FINNGEN_R5_ST19_FRACT_LOWER_LEG_INCLU_ANKLE; GCST006980; NEALE2_1428_1; NEALE2_1538_0; NEALE2_1990	no_coloc	Fracture of lower leg, including ankle_0.0478789_0.0127266; "Fracture of lower leg, including ankle"_0.0531731_0.01402; Butter/spreadable butter | spread type_0.0183093_0.00469159; Butter/spreadable butter | spread type_0.0193355_0.00478877; Butter/spreadable butter | spread type_0.0196681_0.00465113; Butter/spreadable butter | spread type_0.0209671_0.00495468; Disorders of vitreous body and globe_0.0586685_0.016801; Disorders of vitreous body and globe_0.0604333_0.0152693; Disorders of vitreous body_0.0637985_0.0171929; Disorders of vitreous body_0.0661929_0.0156261; Fractures_1.05353_0.216513; Fractures_1.50664_0.267445; Fractures_3.38928_0.665342; Multiple delivery_0.12958_0.0361302; Multiple delivery_0.142645_0.0397356; No | major dietary changes in the last 5 years_0.0160529_0.00459776; No | major dietary changes in the last 5 years_0.0180107_0.00489346; No | major dietary changes in the last 5 years_0.0188568_0.00463956; Other and unspecified disorders of vitreous body_0.0712099_0.0194553; Other and unspecified disorders of vitreous body_0.0740681_0.017682; Tense / 'highly strung'_0.0216282_0.00601171; Tense / 'highly strung'_0.023016_0.00605565; Tense / 'highly strung'_0.0236649_0.00640073; Tense / 'highly strung'_0.0249785_0.00606723	higher Hand grip strength (left); higher Platelet count; lower Cholesterol, total; lower Haemoglobin concentration; lower Hematocrit; lower Hemoglobin concentration; lower Liver enzyme levels (alanine transaminase); lower Low density lipoprotein cholesterol levels; lower Neutrophil percentage of white cells; lower Red blood cell count	GCST002221; GCST004601; GCST004615; GCST90002304; GCST90002357; GCST90002363; GCST90002399; GCST90002412; GCST90013405; NEALE2_30020_raw; NEALE2_46_raw	Cholesterol, total_0.999979490728603_16:72110275:T:C; Haemoglobin concentration_0.999999999926274_16:72080103:C:T; Hand grip strength (left)_0.999991041036708_16:72080103:C:T; Hematocrit_0.99999999987574_16:72072066:T:C; Hemoglobin concentration_0.999339079173507_16:72036067:T:C; Liver enzyme levels (alanine transaminase)_0.993725206123463_16:72072066:T:C; Low density lipoprotein cholesterol levels_0.855007720674489_16:72033433:C:A; Neutrophil percentage of white cells_0.69938381536672_16:72178085:T:G; Platelet count_0.999689625578602_16:72067626:C:G; Red blood cell count_0.999911711229274_16:72045758:C:T; Red blood cell count_1_16:72045758:C:T	Cholesterol, total_-0.0670569_0.00375403; Haemoglobin concentration_-0.0233691_0.00245548; Hand grip strength (left)_0.0696254_0.0168743; Hematocrit_-0.0110114_0.00164417; Hemoglobin concentration_-0.0256335_0.00352548; Liver enzyme levels (alanine transaminase)_-0.00568712002883576_0.000593028955905323; Low density lipoprotein cholesterol levels_-0.0618901_0.00353115; Neutrophil percentage of white cells_-0.0707723577235772_0.0128763066202091; Platelet count_0.0104122_0.00211037; Red blood cell count_-0.0202836_0.00231206; Red blood cell count_-0.0245859_0.00351334	16:72080103:C:T	NA		566.192	0.998237	0.998237	NA	30	mixed	-0.0819109	0.0083133	6.65309e-23	NA	NA	Novel Target	NA	NA			['ot_genetics_portal']	0.0748544	cis	0.202539	16:72106654:G:A
ENSG00000257017	chr16	HP	Simvastatin | treatment/medication code	CHEBI_9150	higher_protein_levels	PIETZNER_2020; SUHRE_2017; SUN_2018	NEALE2_20003_1140861958	Fracture of lower leg, including ankle; Butter/spreadable butter | spread type; Disorders of vitreous body; Disorders of vitreous body and globe; Fractures; Multiple delivery; No | major dietary changes in the last 5 years; Other and unspecified disorders of vitreous body; Tense / 'highly strung'	FINNGEN_R5_H7_VITRBODYGLOBE; FINNGEN_R5_H7_VITREOUS; FINNGEN_R5_H7_VITROTH; FINNGEN_R5_O15_DELIV_MULTIP; FINNGEN_R5_ST19_FRACT_LOWER_LEG_INCLU_ANKLE; GCST006980; NEALE2_1428_1; NEALE2_1538_0; NEALE2_1990	no_coloc	Fracture of lower leg, including ankle_0.0478789_0.0127266; "Fracture of lower leg, including ankle"_0.0531731_0.01402; Butter/spreadable butter | spread type_0.0183093_0.00469159; Butter/spreadable butter | spread type_0.0193355_0.00478877; Butter/spreadable butter | spread type_0.0196681_0.00465113; Butter/spreadable butter | spread type_0.0209671_0.00495468; Disorders of vitreous body and globe_0.0586685_0.016801; Disorders of vitreous body and globe_0.0604333_0.0152693; Disorders of vitreous body_0.0637985_0.0171929; Disorders of vitreous body_0.0661929_0.0156261; Fractures_1.05353_0.216513; Fractures_1.50664_0.267445; Fractures_3.38928_0.665342; Multiple delivery_0.12958_0.0361302; Multiple delivery_0.142645_0.0397356; No | major dietary changes in the last 5 years_0.0160529_0.00459776; No | major dietary changes in the last 5 years_0.0180107_0.00489346; No | major dietary changes in the last 5 years_0.0188568_0.00463956; Other and unspecified disorders of vitreous body_0.0712099_0.0194553; Other and unspecified disorders of vitreous body_0.0740681_0.017682; Tense / 'highly strung'_0.0216282_0.00601171; Tense / 'highly strung'_0.023016_0.00605565; Tense / 'highly strung'_0.0236649_0.00640073; Tense / 'highly strung'_0.0249785_0.00606723	higher Hand grip strength (left); higher Platelet count; lower Cholesterol, total; lower Haemoglobin concentration; lower Hematocrit; lower Hemoglobin concentration; lower Liver enzyme levels (alanine transaminase); lower Low density lipoprotein cholesterol levels; lower Neutrophil percentage of white cells; lower Red blood cell count	GCST002221; GCST004601; GCST004615; GCST90002304; GCST90002357; GCST90002363; GCST90002399; GCST90002412; GCST90013405; NEALE2_30020_raw; NEALE2_46_raw	Cholesterol, total_0.999979490728603_16:72110275:T:C; Haemoglobin concentration_0.999999999926274_16:72080103:C:T; Hand grip strength (left)_0.999991041036708_16:72080103:C:T; Hematocrit_0.99999999987574_16:72072066:T:C; Hemoglobin concentration_0.999339079173507_16:72036067:T:C; Liver enzyme levels (alanine transaminase)_0.993725206123463_16:72072066:T:C; Low density lipoprotein cholesterol levels_0.855007720674489_16:72033433:C:A; Neutrophil percentage of white cells_0.69938381536672_16:72178085:T:G; Platelet count_0.999689625578602_16:72067626:C:G; Red blood cell count_0.999911711229274_16:72045758:C:T; Red blood cell count_1_16:72045758:C:T	Cholesterol, total_-0.0670569_0.00375403; Haemoglobin concentration_-0.0233691_0.00245548; Hand grip strength (left)_0.0696254_0.0168743; Hematocrit_-0.0110114_0.00164417; Hemoglobin concentration_-0.0256335_0.00352548; Liver enzyme levels (alanine transaminase)_-0.00568712002883576_0.000593028955905323; Low density lipoprotein cholesterol levels_-0.0618901_0.00353115; Neutrophil percentage of white cells_-0.0707723577235772_0.0128763066202091; Platelet count_0.0104122_0.00211037; Red blood cell count_-0.0202836_0.00231206; Red blood cell count_-0.0245859_0.00351334	16:72067626:C:G	NA		422.186	0.997636	0.997636	NA	31	mixed	-0.047353	0.00756667	3.89698e-10	NA	NA	Novel Target	NA	NA				NA	cis	0.194639	16:72067626:C:G
ENSG00000029559	chr4	IBSP	Warfarin | treatment/medication code	EFO_0007010	higher_protein_levels	SUN_2018	NEALE2_20003_1140888266	NA	NA	NA	NA	NA	NA	NA	NA	NA	4:186229652:T:C	KLKB1	25.5737	0.962292	NA	0.962292	1	trans	-0.737099	0.16047	4.3615e-06	NA	NA	Novel Target	NA	NA				NA	trans	NA	NA
ENSG00000090339	chr19	ICAM1	Hayfever, allergic rhinitis or eczema | blood clot, dvt, bronchitis, emphysema, asthma, rhinitis, eczema, allergy diagnosed by doctor	EFO_0003956	higher_protein_levels	SUN_2018	NEALE2_6152_9	Benign lipomatous neoplasm of skin and subcutaneous tissue of head, face and neck (all cancers excluded); Acromegaly and pituitary gigantism; Cardiac arrhytmias; High blood pressure | vascular/heart problems diagnosed by doctor; Hypertension | non-cancer illness code, self-reported; Non-rheumatic valve diseases; Ohter specific/unspecified arthritis; Other arthritis (FG); White | bread type	FINNGEN_R5_CARDIAC_ARRHYTM; FINNGEN_R5_CD2_BENIGN_LIPO_SKIN_HEADFACENECK_EXALLC; FINNGEN_R5_E4_ACROMEG; FINNGEN_R5_I9_NONRHEVALV; FINNGEN_R5_M13_ARTHRITISNAS; FINNGEN_R5_RHEU_ARTHRITIS_OTH; NEALE2_1448_1; NEALE2_20002_1065; NEALE2_6150_4	no_coloc	Benign lipomatous neoplasm of skin and subcutaneous tissue of head, face and neck (all cancers excluded)_0.147185_0.0399613; Acromegaly and pituitary gigantism_0.43626_0.113196; Cardiac arrhytmias_0.0357183_0.00916683; High blood pressure | vascular/heart problems diagnosed by doctor_0.0164071_0.00442357; Hypertension | non-cancer illness code, self-reported_0.0168676_0.00446151; Non-rheumatic valve diseases_0.0491314_0.0135901; Ohter specific/unspecified arthritis_0.072297_0.0186674; Other arthritis (FG)_0.0631926_0.0171101; White | bread type_0.0180306_0.00460322	higher Bioavailable testosterone levels; higher Lymphocyte counts; higher Lymphocyte percentage of white cells; higher White blood cell count; lower Neutrophil percentage of white cells; lower Sex hormone-binding globulin levels	GCST004610; GCST004627; GCST004632; GCST004633; GCST90012102; GCST90012107	Bioavailable testosterone levels_0.758192794779939_19:10360786:C:T; Lymphocyte counts_0.992858227005927_19:10285007:A:G; Lymphocyte percentage of white cells_0.958644855561244_19:10355447:C:T; Neutrophil percentage of white cells_0.77675524265657_19:10355447:C:T; Sex hormone-binding globulin levels_0.972225733085299_19:10292428:A:AG; White blood cell count_0.988077992358372_19:10297603:CA:C	Bioavailable testosterone levels_0.428500624219724_0.0546682896379529; Lymphocyte counts_0.0337725_0.00311261; Lymphocyte percentage of white cells_0.0213327_0.003111; Neutrophil percentage of white cells_-0.0161453_0.00311251; Sex hormone-binding globulin levels_-0.00679957144081598_0.00122890203137053; White blood cell count_0.0199621_0.00314459	19:10299246:CTT:C	NA		7.90568	0.886664	0.886664	NA	24	cis	-0.0244624	0.00474495	2.52999e-07	CHEMBL2108326_3	NA	Repositioning opportunity	NA	NA			['europepmc', 'ot_genetics_portal']	0.0752805	cis	0.201435	19:10299246:CTT:C
ENSG00000108622	chr17	ICAM2	Inflammatory bowel disease [EA]	EFO_0003767	lower_protein_levels	SUN_2018	GCST003043	NA	NA	NA	NA	lower Type 1 diabetes	GCST005536	Type 1 diabetes_0.998_NA	Type 1 diabetes_-1.92791_0.367643	NA	12:111446804:T:C	SH2B3	338.327	0.997	NA	0.997	1	trans	0.435012	0.105144	3.51413e-05	NA	NA	Novel Target	NA	NA			['expression_atlas']	0.0024029	trans	NA	NA
ENSG00000108622	chr17	ICAM2	Crohn's disease [EA]	EFO_0000384	lower_protein_levels	SUN_2018	GCST003044	NA	NA	NA	NA	lower Type 1 diabetes	GCST005536	Type 1 diabetes_0.998_NA	Type 1 diabetes_-1.92791_0.367643	NA	12:111446804:T:C	SH2B3	310.891	0.997	NA	0.997	1	trans	0.490225	0.122766	6.52e-05	NA	NA	Novel Target	NA	NA			['europepmc', 'ot_genetics_portal']	0.0841014	trans	0.224309	17:64069832:G:C
ENSG00000108622	chr17	ICAM2	Primary biliary cirrhosis	EFO_1001486	lower_protein_levels	SUN_2018	GCST003129; GCST005581	NA	NA	NA	NA	lower Type 1 diabetes	GCST005536	Type 1 diabetes_0.998_NA	Type 1 diabetes_-1.92791_0.367643	NA	12:111446804:T:C	SH2B3	262.946	0.996	NA	0.996	1	trans	1.2727	0.316634	5.83315e-05	NA	NA	Novel Target	NA	NA				NA	trans	NA	NA
ENSG00000105376	chr19	ICAM5	Rheumatoid arthritis	EFO_0000685	lower_protein_levels	SUN_2018	SAIGE_714_1	Cirrhosis, broad definition used in the article https://doi.org/10.1101/594523; Ascites; Cardiovascular diseases; COVID-19 (hospitalized vs population) RELEASE 5; COVID-19 (very severe respiratory confirmed vs population) RELEASE 5; Non-rheumatic valve diseases; Severe depression | illnesses of adopted mother	FINNGEN_R5_CIRRHOSIS_BROAD; FINNGEN_R5_I9_CVD; FINNGEN_R5_I9_NONRHEVALV; FINNGEN_R5_R18_ASCITES; GCST011078; GCST011081; GCST011083; NEALE2_20113_12	no_coloc	Cirrhosis, broad definition used in the article https://doi.org/10.1101/594523_-0.136999_0.0386833; "Cirrhosis, broad definition used in the article https://doi.org/10.1101/594523"_-0.172424_0.0493565; Ascites_-0.213643_0.0601632; Ascites_-0.268491_0.0768459; Cardiovascular diseases_-0.032444_0.00919092; COVID-19 (hospitalized vs population) RELEASE 5_-0.192046_0.0337312; COVID-19 (hospitalized vs population) RELEASE 5_-0.431987032284209_0.0679481291368364; COVID-19 (very severe respiratory confirmed vs population) RELEASE 5_-0.577650340979541_0.0961965282083076; Non-rheumatic valve diseases_-0.0694179_0.019042; Severe depression | illnesses of adopted mother_-0.504502_0.138331	higher Lymphocyte counts; higher Lymphocyte percentage of white cells; higher Reticulocyte count; higher White blood cell count; lower Heel bone mineral density (bmd) (left); lower Heel bone mineral density (bmd) t-score, automated (right); lower Heel quantitative ultrasound index (qui), direct entry (right); lower Neutrophil percentage of white cells; lower Platelet count; lower Plateletcrit; lower Sex hormone-binding globulin levels	GCST004603; GCST004607; GCST004632; GCST004633; GCST90002316; GCST90002405; GCST90002407; GCST90012107; NEALE2_4105_raw; NEALE2_4123_raw; NEALE2_4125_raw	Heel bone mineral density (bmd) (left)_0.997_NA; Heel bone mineral density (bmd) t-score, automated (right)_0.9974115_NA; Heel quantitative ultrasound index (qui), direct entry (right)_0.9974115_NA; Lymphocyte counts_0.962119205476599_19:10352442:G:C; Lymphocyte percentage of white cells_0.986373167064763_19:10355447:C:T; Neutrophil percentage of white cells_0.962372878453073_19:10355447:C:T; Platelet count_0.962688667120513_19:10352442:G:C; Plateletcrit_0.961175786612778_19:10317045:T:A; Reticulocyte count_0.77655542817661_19:10236356:C:T; Sex hormone-binding globulin levels_0.922150277153454_19:10292428:A:AG; White blood cell count_0.970571720145957_19:10280935:T:G	Heel bone mineral density (bmd) (left)_-0.00429249_0.00106867; Heel bone mineral density (bmd) t-score, automated (right)_-0.0321642_0.0074355; Heel quantitative ultrasound index (qui), direct entry (right)_-0.567952_0.131177; Lymphocyte counts_0.0496276_0.00366147; Lymphocyte percentage of white cells_0.0365452_0.00572552; Neutrophil percentage of white cells_-0.0254729_0.00549379; Platelet count_-0.0255898_0.00580139; Plateletcrit_-0.0308671_0.00585116; Reticulocyte count_9.95541463414634_0.669853658536585; Sex hormone-binding globulin levels_-0.0191388661037394_0.00345901085645356; White blood cell count_0.0428228998680545_0.00354307286321657	19:10352442:G:C	NA		499.144	0.996143	0.996143	NA	10	mixed	0.0951108	0.0256786	0.000212316	NA	NA	Novel Target	missense_variant|missense_variant|upstream_gene_variant|missense_variant|missense_variant|3_prime_UTR_variant,NMD_transcript_variant|downstream_gene_variant|downstream_gene_variant|intron_variant,non_coding_transcript_variant|non_coding_transcript_exon_variant|intron_variant,non_coding_transcript_variant|intron_variant|downstream_gene_variant|non_coding_transcript_exon_variant	NA		['ITGAL_EFALIZUMAB_EFO_0000685']	['ot_genetics_portal']	0.0325936	cis	NA	NA
ENSG00000125968	chr20	ID1	Macular degeneration | eye problems/disorders	EFO_0001365	lower_protein_levels	SUN_2018	NEALE2_6148_5	NA	NA	NA	NA	lower Lung function (FVC)	GCST007429	Lung function (FVC)_0.905_NA	Lung function (FVC)_-0.0860794_0.0218172	NA	1:196701988:G:A	CFHR3	28.3284	0.966	NA	0.966	1	trans	1.62125	0.33361	1.17556e-06	NA	NA	Novel Target	NA	NA			['europepmc']	0.014968	trans	NA	NA
ENSG00000125968	chr20	ID1	Degeneration of macula and posterior pole of retina	MONDO_0002175	lower_protein_levels	SUN_2018	SAIGE_362_2	NA	NA	NA	NA	lower Lung function (FVC)	GCST007429	Lung function (FVC)_0.905_NA	Lung function (FVC)_-0.0860794_0.0218172	NA	1:196701988:G:A	CFHR3	30.9911	0.968733	NA	0.968733	1	trans	1.37861	0.315162	1.2182e-05	NA	NA	Novel Target	NA	NA				NA	trans	NA	NA
ENSG00000140443	chr15	IGF1R	High cholesterol | non-cancer illness code, self-reported	HP_0003124	higher_protein_levels	SUN_2018	NEALE2_20002_1473	Duodenal ulcer; High blood pressure | vascular/heart problems diagnosed by doctor; Hypertension | non-cancer illness code, self-reported; Paracetamol | medication for pain relief, constipation, heartburn; Wholemeal or wholegrain | bread type	FINNGEN_R5_K11_DULC; NEALE2_1448_3; NEALE2_20002_1065; NEALE2_6150_4; NEALE2_6154_3	no_coloc	Duodenal ulcer_1.01834_0.259341; High blood pressure | vascular/heart problems diagnosed by doctor_0.193363_0.0429113; Hypertension | non-cancer illness code, self-reported_0.179507_0.0417502; Paracetamol | medication for pain relief, constipation, heartburn_0.148361_0.0412165; Wholemeal or wholegrain | bread type_0.119818_0.0343649	higher Arm predicted mass (left); higher Arm predicted mass (right); higher Forced expiratory volume in 1-second (fev1); higher Forced vital capacity (fvc), best measure; higher Granulocyte count; higher Hand grip strength (left); higher Heel bone mineral density; higher Heel bone mineral density (bmd) t-score, automated (right); higher Heel quantitative ultrasound index (qui), direct entry; higher Hematocrit; higher Hemoglobin concentration; higher Monocyte count; higher Neutrophil count; higher Neutrophill percentage; higher Pulse rate, automated reading; higher Red blood cell count; higher White blood cell count; lower Arm fat percentage (right)	GCST004601; GCST004604; GCST004610; GCST004614; GCST004615; GCST004625; GCST004629; GCST006288; GCST90002374; NEALE2_102_raw; NEALE2_20151_raw; NEALE2_23119_raw; NEALE2_23122_raw; NEALE2_23126_raw; NEALE2_30200_raw; NEALE2_3063_raw; NEALE2_3147_raw; NEALE2_4125_raw; NEALE2_46_raw	Arm fat percentage (right)_0.99715495_NA; Arm predicted mass (left)_0.998_NA; Arm predicted mass (right)_0.998_NA; Forced expiratory volume in 1-second (fev1)_0.99846935_NA; Forced vital capacity (fvc), best measure_0.9984121_NA; Granulocyte count_0.9987896_NA; Hand grip strength (left)_0.995_NA; Heel bone mineral density (bmd) t-score, automated (right)_0.99738306_NA; Heel bone mineral density_0.99796104_NA; Heel quantitative ultrasound index (qui), direct entry_0.998_NA; Hematocrit_0.9953127_NA; Hemoglobin concentration_0.99626607_NA; Monocyte count_0.9987315_NA; Neutrophil count_0.99877834_NA; Neutrophill percentage_0.989_NA; Pulse rate, automated reading_0.99558234_NA; Red blood cell count_0.99506515_NA; White blood cell count_0.998571_NA; White blood cell count_0.9999994_NA	Arm fat percentage (right)_-0.684055_0.148962; Arm predicted mass (left)_0.0351657_0.00836043; Arm predicted mass (right)_0.0319172_0.00771293; Forced expiratory volume in 1-second (fev1)_0.0674661_0.013367; Forced vital capacity (fvc), best measure_0.0715169_0.0156844; Granulocyte count_0.199292_0.037186; Hand grip strength (left)_0.528203_0.13444; Heel bone mineral density (bmd) t-score, automated (right)_0.159945_0.0383945; Heel bone mineral density_0.152406_0.0307902; Heel quantitative ultrasound index (qui), direct entry_2.49579_0.546794; Hematocrit_0.357834_0.0581472; Hemoglobin concentration_0.382133_0.0616041; Monocyte count_0.213312_0.038843; Neutrophil count_0.190979_0.0361427; Neutrophill percentage_0.568735_0.148773; Pulse rate, automated reading_0.813932_0.205966; Red blood cell count_0.355766_0.0579153; White blood cell count_0.201486_0.0326173; White blood cell count_0.201962_0.0374918	NA	9:133274295:A:T	ABO	396.945	0.997487	NA	0.997487	1	trans	-0.420901	0.0765736	3.86996e-08	CHEMBL1743079_4	NA	Repositioning opportunity	NA	NA				NA	trans	NA	NA
ENSG00000140443	chr15	IGF1R	Simvastatin | treatment/medication code	CHEBI_9150	higher_protein_levels	SUN_2018	NEALE2_20003_1140861958	Duodenal ulcer; High blood pressure | vascular/heart problems diagnosed by doctor; Hypertension | non-cancer illness code, self-reported; Paracetamol | medication for pain relief, constipation, heartburn; Wholemeal or wholegrain | bread type	FINNGEN_R5_K11_DULC; NEALE2_1448_3; NEALE2_20002_1065; NEALE2_6150_4; NEALE2_6154_3	no_coloc	Duodenal ulcer_1.01834_0.259341; High blood pressure | vascular/heart problems diagnosed by doctor_0.193363_0.0429113; Hypertension | non-cancer illness code, self-reported_0.179507_0.0417502; Paracetamol | medication for pain relief, constipation, heartburn_0.148361_0.0412165; Wholemeal or wholegrain | bread type_0.119818_0.0343649	higher Arm predicted mass (left); higher Arm predicted mass (right); higher Forced expiratory volume in 1-second (fev1); higher Forced vital capacity (fvc), best measure; higher Granulocyte count; higher Hand grip strength (left); higher Heel bone mineral density; higher Heel bone mineral density (bmd) t-score, automated (right); higher Heel quantitative ultrasound index (qui), direct entry; higher Hematocrit; higher Hemoglobin concentration; higher Monocyte count; higher Neutrophil count; higher Neutrophill percentage; higher Pulse rate, automated reading; higher Red blood cell count; higher White blood cell count; lower Arm fat percentage (right)	GCST004601; GCST004604; GCST004610; GCST004614; GCST004615; GCST004625; GCST004629; GCST006288; GCST90002374; NEALE2_102_raw; NEALE2_20151_raw; NEALE2_23119_raw; NEALE2_23122_raw; NEALE2_23126_raw; NEALE2_30200_raw; NEALE2_3063_raw; NEALE2_3147_raw; NEALE2_4125_raw; NEALE2_46_raw	Arm fat percentage (right)_0.99715495_NA; Arm predicted mass (left)_0.998_NA; Arm predicted mass (right)_0.998_NA; Forced expiratory volume in 1-second (fev1)_0.99846935_NA; Forced vital capacity (fvc), best measure_0.9984121_NA; Granulocyte count_0.9987896_NA; Hand grip strength (left)_0.995_NA; Heel bone mineral density (bmd) t-score, automated (right)_0.99738306_NA; Heel bone mineral density_0.99796104_NA; Heel quantitative ultrasound index (qui), direct entry_0.998_NA; Hematocrit_0.9953127_NA; Hemoglobin concentration_0.99626607_NA; Monocyte count_0.9987315_NA; Neutrophil count_0.99877834_NA; Neutrophill percentage_0.989_NA; Pulse rate, automated reading_0.99558234_NA; Red blood cell count_0.99506515_NA; White blood cell count_0.998571_NA; White blood cell count_0.9999994_NA	Arm fat percentage (right)_-0.684055_0.148962; Arm predicted mass (left)_0.0351657_0.00836043; Arm predicted mass (right)_0.0319172_0.00771293; Forced expiratory volume in 1-second (fev1)_0.0674661_0.013367; Forced vital capacity (fvc), best measure_0.0715169_0.0156844; Granulocyte count_0.199292_0.037186; Hand grip strength (left)_0.528203_0.13444; Heel bone mineral density (bmd) t-score, automated (right)_0.159945_0.0383945; Heel bone mineral density_0.152406_0.0307902; Heel quantitative ultrasound index (qui), direct entry_2.49579_0.546794; Hematocrit_0.357834_0.0581472; Hemoglobin concentration_0.382133_0.0616041; Monocyte count_0.213312_0.038843; Neutrophil count_0.190979_0.0361427; Neutrophill percentage_0.568735_0.148773; Pulse rate, automated reading_0.813932_0.205966; Red blood cell count_0.355766_0.0579153; White blood cell count_0.201486_0.0326173; White blood cell count_0.201962_0.0374918	NA	9:133274295:A:T	ABO	503.661	0.998018	NA	0.998018	1	trans	-0.281641	0.0610683	3.9901e-06	CHEMBL1743079_4	NA	Repositioning opportunity	NA	NA				NA	trans	NA	NA
ENSG00000140443	chr15	IGF1R	Warfarin | treatment/medication code	EFO_0007010	higher_protein_levels	SUN_2018	NEALE2_20003_1140888266; NEALE2_20003_1141146234	Duodenal ulcer; High blood pressure | vascular/heart problems diagnosed by doctor; Hypertension | non-cancer illness code, self-reported; Paracetamol | medication for pain relief, constipation, heartburn; Wholemeal or wholegrain | bread type	FINNGEN_R5_K11_DULC; NEALE2_1448_3; NEALE2_20002_1065; NEALE2_6150_4; NEALE2_6154_3	no_coloc	Duodenal ulcer_1.01834_0.259341; High blood pressure | vascular/heart problems diagnosed by doctor_0.193363_0.0429113; Hypertension | non-cancer illness code, self-reported_0.179507_0.0417502; Paracetamol | medication for pain relief, constipation, heartburn_0.148361_0.0412165; Wholemeal or wholegrain | bread type_0.119818_0.0343649	higher Arm predicted mass (left); higher Arm predicted mass (right); higher Forced expiratory volume in 1-second (fev1); higher Forced vital capacity (fvc), best measure; higher Granulocyte count; higher Hand grip strength (left); higher Heel bone mineral density; higher Heel bone mineral density (bmd) t-score, automated (right); higher Heel quantitative ultrasound index (qui), direct entry; higher Hematocrit; higher Hemoglobin concentration; higher Monocyte count; higher Neutrophil count; higher Neutrophill percentage; higher Pulse rate, automated reading; higher Red blood cell count; higher White blood cell count; lower Arm fat percentage (right)	GCST004601; GCST004604; GCST004610; GCST004614; GCST004615; GCST004625; GCST004629; GCST006288; GCST90002374; NEALE2_102_raw; NEALE2_20151_raw; NEALE2_23119_raw; NEALE2_23122_raw; NEALE2_23126_raw; NEALE2_30200_raw; NEALE2_3063_raw; NEALE2_3147_raw; NEALE2_4125_raw; NEALE2_46_raw	Arm fat percentage (right)_0.99715495_NA; Arm predicted mass (left)_0.998_NA; Arm predicted mass (right)_0.998_NA; Forced expiratory volume in 1-second (fev1)_0.99846935_NA; Forced vital capacity (fvc), best measure_0.9984121_NA; Granulocyte count_0.9987896_NA; Hand grip strength (left)_0.995_NA; Heel bone mineral density (bmd) t-score, automated (right)_0.99738306_NA; Heel bone mineral density_0.99796104_NA; Heel quantitative ultrasound index (qui), direct entry_0.998_NA; Hematocrit_0.9953127_NA; Hemoglobin concentration_0.99626607_NA; Monocyte count_0.9987315_NA; Neutrophil count_0.99877834_NA; Neutrophill percentage_0.989_NA; Pulse rate, automated reading_0.99558234_NA; Red blood cell count_0.99506515_NA; White blood cell count_0.998571_NA; White blood cell count_0.9999994_NA	Arm fat percentage (right)_-0.684055_0.148962; Arm predicted mass (left)_0.0351657_0.00836043; Arm predicted mass (right)_0.0319172_0.00771293; Forced expiratory volume in 1-second (fev1)_0.0674661_0.013367; Forced vital capacity (fvc), best measure_0.0715169_0.0156844; Granulocyte count_0.199292_0.037186; Hand grip strength (left)_0.528203_0.13444; Heel bone mineral density (bmd) t-score, automated (right)_0.159945_0.0383945; Heel bone mineral density_0.152406_0.0307902; Heel quantitative ultrasound index (qui), direct entry_2.49579_0.546794; Hematocrit_0.357834_0.0581472; Hemoglobin concentration_0.382133_0.0616041; Monocyte count_0.213312_0.038843; Neutrophil count_0.190979_0.0361427; Neutrophill percentage_0.568735_0.148773; Pulse rate, automated reading_0.813932_0.205966; Red blood cell count_0.355766_0.0579153; White blood cell count_0.201486_0.0326173; White blood cell count_0.201962_0.0374918	NA	9:133274295:A:T	ABO	455.708	0.998	NA	0.998	1	trans	-0.877012	0.194605	6.58671e-06	CHEMBL1743079_4	NA	Repositioning opportunity	NA	NA				NA	trans	NA	NA
ENSG00000140443	chr15	IGF1R	Heart disease | illnesses of father	EFO_0000319	higher_protein_levels	SUN_2018	NEALE2_20107_1	Duodenal ulcer; High blood pressure | vascular/heart problems diagnosed by doctor; Hypertension | non-cancer illness code, self-reported; Paracetamol | medication for pain relief, constipation, heartburn; Wholemeal or wholegrain | bread type	FINNGEN_R5_K11_DULC; NEALE2_1448_3; NEALE2_20002_1065; NEALE2_6150_4; NEALE2_6154_3	no_coloc	Duodenal ulcer_1.01834_0.259341; High blood pressure | vascular/heart problems diagnosed by doctor_0.193363_0.0429113; Hypertension | non-cancer illness code, self-reported_0.179507_0.0417502; Paracetamol | medication for pain relief, constipation, heartburn_0.148361_0.0412165; Wholemeal or wholegrain | bread type_0.119818_0.0343649	higher Arm predicted mass (left); higher Arm predicted mass (right); higher Forced expiratory volume in 1-second (fev1); higher Forced vital capacity (fvc), best measure; higher Granulocyte count; higher Hand grip strength (left); higher Heel bone mineral density; higher Heel bone mineral density (bmd) t-score, automated (right); higher Heel quantitative ultrasound index (qui), direct entry; higher Hematocrit; higher Hemoglobin concentration; higher Monocyte count; higher Neutrophil count; higher Neutrophill percentage; higher Pulse rate, automated reading; higher Red blood cell count; higher White blood cell count; lower Arm fat percentage (right)	GCST004601; GCST004604; GCST004610; GCST004614; GCST004615; GCST004625; GCST004629; GCST006288; GCST90002374; NEALE2_102_raw; NEALE2_20151_raw; NEALE2_23119_raw; NEALE2_23122_raw; NEALE2_23126_raw; NEALE2_30200_raw; NEALE2_3063_raw; NEALE2_3147_raw; NEALE2_4125_raw; NEALE2_46_raw	Arm fat percentage (right)_0.99715495_NA; Arm predicted mass (left)_0.998_NA; Arm predicted mass (right)_0.998_NA; Forced expiratory volume in 1-second (fev1)_0.99846935_NA; Forced vital capacity (fvc), best measure_0.9984121_NA; Granulocyte count_0.9987896_NA; Hand grip strength (left)_0.995_NA; Heel bone mineral density (bmd) t-score, automated (right)_0.99738306_NA; Heel bone mineral density_0.99796104_NA; Heel quantitative ultrasound index (qui), direct entry_0.998_NA; Hematocrit_0.9953127_NA; Hemoglobin concentration_0.99626607_NA; Monocyte count_0.9987315_NA; Neutrophil count_0.99877834_NA; Neutrophill percentage_0.989_NA; Pulse rate, automated reading_0.99558234_NA; Red blood cell count_0.99506515_NA; White blood cell count_0.998571_NA; White blood cell count_0.9999994_NA	Arm fat percentage (right)_-0.684055_0.148962; Arm predicted mass (left)_0.0351657_0.00836043; Arm predicted mass (right)_0.0319172_0.00771293; Forced expiratory volume in 1-second (fev1)_0.0674661_0.013367; Forced vital capacity (fvc), best measure_0.0715169_0.0156844; Granulocyte count_0.199292_0.037186; Hand grip strength (left)_0.528203_0.13444; Heel bone mineral density (bmd) t-score, automated (right)_0.159945_0.0383945; Heel bone mineral density_0.152406_0.0307902; Heel quantitative ultrasound index (qui), direct entry_2.49579_0.546794; Hematocrit_0.357834_0.0581472; Hemoglobin concentration_0.382133_0.0616041; Monocyte count_0.213312_0.038843; Neutrophil count_0.190979_0.0361427; Neutrophill percentage_0.568735_0.148773; Pulse rate, automated reading_0.813932_0.205966; Red blood cell count_0.355766_0.0579153; White blood cell count_0.201486_0.0326173; White blood cell count_0.201962_0.0374918	NA	9:133274295:A:T	ABO	475.426	0.997887	NA	0.997887	1	trans	-0.190295	0.0432958	1.10647e-05	CHEMBL1743079_4	NA	Repositioning opportunity	NA	NA			['europepmc']	0.00147832	trans	NA	NA
ENSG00000140443	chr15	IGF1R	Blood clot in the leg (dvt) | blood clot, dvt, bronchitis, emphysema, asthma, rhinitis, eczema, allergy diagnosed by doctor	EFO_0003907	higher_protein_levels	SUN_2018	NEALE2_20002_1094; NEALE2_6152_5	Duodenal ulcer; High blood pressure | vascular/heart problems diagnosed by doctor; Hypertension | non-cancer illness code, self-reported; Paracetamol | medication for pain relief, constipation, heartburn; Wholemeal or wholegrain | bread type	FINNGEN_R5_K11_DULC; NEALE2_1448_3; NEALE2_20002_1065; NEALE2_6150_4; NEALE2_6154_3	no_coloc	Duodenal ulcer_1.01834_0.259341; High blood pressure | vascular/heart problems diagnosed by doctor_0.193363_0.0429113; Hypertension | non-cancer illness code, self-reported_0.179507_0.0417502; Paracetamol | medication for pain relief, constipation, heartburn_0.148361_0.0412165; Wholemeal or wholegrain | bread type_0.119818_0.0343649	higher Arm predicted mass (left); higher Arm predicted mass (right); higher Forced expiratory volume in 1-second (fev1); higher Forced vital capacity (fvc), best measure; higher Granulocyte count; higher Hand grip strength (left); higher Heel bone mineral density; higher Heel bone mineral density (bmd) t-score, automated (right); higher Heel quantitative ultrasound index (qui), direct entry; higher Hematocrit; higher Hemoglobin concentration; higher Monocyte count; higher Neutrophil count; higher Neutrophill percentage; higher Pulse rate, automated reading; higher Red blood cell count; higher White blood cell count; lower Arm fat percentage (right)	GCST004601; GCST004604; GCST004610; GCST004614; GCST004615; GCST004625; GCST004629; GCST006288; GCST90002374; NEALE2_102_raw; NEALE2_20151_raw; NEALE2_23119_raw; NEALE2_23122_raw; NEALE2_23126_raw; NEALE2_30200_raw; NEALE2_3063_raw; NEALE2_3147_raw; NEALE2_4125_raw; NEALE2_46_raw	Arm fat percentage (right)_0.99715495_NA; Arm predicted mass (left)_0.998_NA; Arm predicted mass (right)_0.998_NA; Forced expiratory volume in 1-second (fev1)_0.99846935_NA; Forced vital capacity (fvc), best measure_0.9984121_NA; Granulocyte count_0.9987896_NA; Hand grip strength (left)_0.995_NA; Heel bone mineral density (bmd) t-score, automated (right)_0.99738306_NA; Heel bone mineral density_0.99796104_NA; Heel quantitative ultrasound index (qui), direct entry_0.998_NA; Hematocrit_0.9953127_NA; Hemoglobin concentration_0.99626607_NA; Monocyte count_0.9987315_NA; Neutrophil count_0.99877834_NA; Neutrophill percentage_0.989_NA; Pulse rate, automated reading_0.99558234_NA; Red blood cell count_0.99506515_NA; White blood cell count_0.998571_NA; White blood cell count_0.9999994_NA	Arm fat percentage (right)_-0.684055_0.148962; Arm predicted mass (left)_0.0351657_0.00836043; Arm predicted mass (right)_0.0319172_0.00771293; Forced expiratory volume in 1-second (fev1)_0.0674661_0.013367; Forced vital capacity (fvc), best measure_0.0715169_0.0156844; Granulocyte count_0.199292_0.037186; Hand grip strength (left)_0.528203_0.13444; Heel bone mineral density (bmd) t-score, automated (right)_0.159945_0.0383945; Heel bone mineral density_0.152406_0.0307902; Heel quantitative ultrasound index (qui), direct entry_2.49579_0.546794; Hematocrit_0.357834_0.0581472; Hemoglobin concentration_0.382133_0.0616041; Monocyte count_0.213312_0.038843; Neutrophil count_0.190979_0.0361427; Neutrophill percentage_0.568735_0.148773; Pulse rate, automated reading_0.813932_0.205966; Red blood cell count_0.355766_0.0579153; White blood cell count_0.201486_0.0326173; White blood cell count_0.201962_0.0374918	NA	9:133274295:A:T	ABO	294.397	0.996615	NA	0.996615	1	trans	-1.71437	0.27787	6.8418e-10	CHEMBL1743079_4	NA	Repositioning opportunity	NA	NA				NA	trans	NA	NA
ENSG00000140443	chr15	IGF1R	Hayfever, allergic rhinitis or eczema | blood clot, dvt, bronchitis, emphysema, asthma, rhinitis, eczema, allergy diagnosed by doctor	EFO_0003956	higher_protein_levels	SUN_2018	NEALE2_6152_9	Duodenal ulcer; High blood pressure | vascular/heart problems diagnosed by doctor; Hypertension | non-cancer illness code, self-reported; Paracetamol | medication for pain relief, constipation, heartburn; Wholemeal or wholegrain | bread type	FINNGEN_R5_K11_DULC; NEALE2_1448_3; NEALE2_20002_1065; NEALE2_6150_4; NEALE2_6154_3	no_coloc	Duodenal ulcer_1.01834_0.259341; High blood pressure | vascular/heart problems diagnosed by doctor_0.193363_0.0429113; Hypertension | non-cancer illness code, self-reported_0.179507_0.0417502; Paracetamol | medication for pain relief, constipation, heartburn_0.148361_0.0412165; Wholemeal or wholegrain | bread type_0.119818_0.0343649	higher Arm predicted mass (left); higher Arm predicted mass (right); higher Forced expiratory volume in 1-second (fev1); higher Forced vital capacity (fvc), best measure; higher Granulocyte count; higher Hand grip strength (left); higher Heel bone mineral density; higher Heel bone mineral density (bmd) t-score, automated (right); higher Heel quantitative ultrasound index (qui), direct entry; higher Hematocrit; higher Hemoglobin concentration; higher Monocyte count; higher Neutrophil count; higher Neutrophill percentage; higher Pulse rate, automated reading; higher Red blood cell count; higher White blood cell count; lower Arm fat percentage (right)	GCST004601; GCST004604; GCST004610; GCST004614; GCST004615; GCST004625; GCST004629; GCST006288; GCST90002374; NEALE2_102_raw; NEALE2_20151_raw; NEALE2_23119_raw; NEALE2_23122_raw; NEALE2_23126_raw; NEALE2_30200_raw; NEALE2_3063_raw; NEALE2_3147_raw; NEALE2_4125_raw; NEALE2_46_raw	Arm fat percentage (right)_0.99715495_NA; Arm predicted mass (left)_0.998_NA; Arm predicted mass (right)_0.998_NA; Forced expiratory volume in 1-second (fev1)_0.99846935_NA; Forced vital capacity (fvc), best measure_0.9984121_NA; Granulocyte count_0.9987896_NA; Hand grip strength (left)_0.995_NA; Heel bone mineral density (bmd) t-score, automated (right)_0.99738306_NA; Heel bone mineral density_0.99796104_NA; Heel quantitative ultrasound index (qui), direct entry_0.998_NA; Hematocrit_0.9953127_NA; Hemoglobin concentration_0.99626607_NA; Monocyte count_0.9987315_NA; Neutrophil count_0.99877834_NA; Neutrophill percentage_0.989_NA; Pulse rate, automated reading_0.99558234_NA; Red blood cell count_0.99506515_NA; White blood cell count_0.998571_NA; White blood cell count_0.9999994_NA	Arm fat percentage (right)_-0.684055_0.148962; Arm predicted mass (left)_0.0351657_0.00836043; Arm predicted mass (right)_0.0319172_0.00771293; Forced expiratory volume in 1-second (fev1)_0.0674661_0.013367; Forced vital capacity (fvc), best measure_0.0715169_0.0156844; Granulocyte count_0.199292_0.037186; Hand grip strength (left)_0.528203_0.13444; Heel bone mineral density (bmd) t-score, automated (right)_0.159945_0.0383945; Heel bone mineral density_0.152406_0.0307902; Heel quantitative ultrasound index (qui), direct entry_2.49579_0.546794; Hematocrit_0.357834_0.0581472; Hemoglobin concentration_0.382133_0.0616041; Monocyte count_0.213312_0.038843; Neutrophil count_0.190979_0.0361427; Neutrophill percentage_0.568735_0.148773; Pulse rate, automated reading_0.813932_0.205966; Red blood cell count_0.355766_0.0579153; White blood cell count_0.201486_0.0326173; White blood cell count_0.201962_0.0374918	NA	9:133274295:A:T	ABO	574.922	0.996	NA	0.996	1	trans	-0.167235	0.0421716	7.32192e-05	CHEMBL1743079_4	NA	Repositioning opportunity	NA	NA				NA	trans	NA	NA
ENSG00000160712	chr1	IL6R	Coronary artery disease	EFO_0001645	higher_protein_levels	FOLKERSEN_2017; PIETZNER_2020; SCALLOP_2020; SUHRE_2017	GCST005194	Atopic dermatitis, strict definition; "Atopic dermatitis, strict definition with reimbursement"; Allergic disease (asthma, hay fever or eczema); Alzheimer's disease/dementia | illnesses of father; Asthma; Asthma | blood clot, dvt, bronchitis, emphysema, asthma, rhinitis, eczema, allergy diagnosed by doctor; Asthma | non-cancer illness code, self-reported; Asthma-related pneumonia; Asthma-related pneumonia or sepsis; Atopic dermatitis; Cellulitis and abscess of arm/hand; Cellulitis and abscess of foot, toe; Cellulitis and abscess of leg, except foot; Cervical spondylosis | non-cancer illness code, self-reported; Co-enzyme q10/ubiquinone/bio-quinone/coenzyme q10 | treatment/medication code; Complications following abortion and ectopic and molar pregnancy; Dermatitis and eczema; Diseases of the skin and subcutaneous tissue; Eczema or dermatitis; Eczema/dermatitis | non-cancer illness code, self-reported; Fractures; Hayfever, allergic rhinitis or eczema | blood clot, dvt, bronchitis, emphysema, asthma, rhinitis, eczema, allergy diagnosed by doctor; Respiratory or ear-nose-throat disease; Telfast 30 tablet | treatment/medication code	FINNGEN_R5_ASTHMA_PNEUMONIA; FINNGEN_R5_ASTHMA_PNEUMONIA_AND_SEPSIS; FINNGEN_R5_ATOPIC_STRICT; FINNGEN_R5_ATOPIC_STRICT_REIMB; FINNGEN_R5_L12_ATOPIC; FINNGEN_R5_L12_DERMATITISECZEMA; FINNGEN_R5_L12_SKIN; FINNGEN_R5_O15_COMPLIC_ABORT_ECTOP_MOLAR; GCST005038; GCST006862; GCST006980; GCST90027161; GCST90038596; GCST90038680; NEALE2_20002_1111; NEALE2_20002_1452; NEALE2_20002_1478; NEALE2_20003_1141194386; NEALE2_20003_1189; NEALE2_20107_10; NEALE2_6152_8; NEALE2_6152_9; SAIGE_681_3; SAIGE_681_5; SAIGE_681_6	no_coloc	Atopic dermatitis, strict definition_0.0815726_0.0182567; "Atopic dermatitis, strict definition"_0.0834129_0.0183431; "Atopic dermatitis, strict definition"_0.0839463_0.0170097; "Atopic dermatitis, strict definition"_0.0950931_0.020476; "Atopic dermatitis, strict definition"_0.0995743_0.0198623; "Atopic dermatitis, strict definition with reimbursement"_0.0822388_0.0177745; "Atopic dermatitis, strict definition with reimbursement"_0.0836287_0.0165596; "Atopic dermatitis, strict definition with reimbursement"_0.0859735_0.0178481; "Atopic dermatitis, strict definition with reimbursement"_0.0980103_0.0199052; "Atopic dermatitis, strict definition with reimbursement"_0.105187_0.0193234; Allergic disease (asthma, hay fever or eczema)_0.02877_0.00488501; Allergic disease (asthma, hay fever or eczema)_0.0305756_0.00505759; Allergic disease (asthma, hay fever or eczema)_0.0316569_0.00520604; Allergic disease (asthma, hay fever or eczema)_0.0318547_0.00525026; Allergic disease (asthma, hay fever or eczema)_0.0344098_0.0059397; Alzheimer's disease/dementia | illnesses of father_0.036276_0.00984179; Asthma | blood clot, dvt, bronchitis, emphysema, asthma, rhinitis, eczema, allergy diagnosed by doctor_0.0241432_0.00621716; Asthma | blood clot, dvt, bronchitis, emphysema, asthma, rhinitis, eczema, allergy diagnosed by doctor_0.0245132_0.00630815; Asthma | blood clot, dvt, bronchitis, emphysema, asthma, rhinitis, eczema, allergy diagnosed by doctor_0.025576_0.00660869; Asthma | blood clot, dvt, bronchitis, emphysema, asthma, rhinitis, eczema, allergy diagnosed by doctor_0.0256562_0.00657742; Asthma | non-cancer illness code, self-reported_0.0234667_0.00619691; Asthma | non-cancer illness code, self-reported_0.023715_0.0062879; Asthma | non-cancer illness code, self-reported_0.0242834_0.00658745; Asthma | non-cancer illness code, self-reported_0.0244019_0.00655626; Asthma_0.0511543_0.0105463; Asthma_0.0545709_0.0110941; Asthma_0.0552026_0.011432; Asthma_0.0578535_0.0115014; Asthma_0.0655556_0.0131806; Asthma-related pneumonia or sepsis_0.0623565_0.0166988; Asthma-related pneumonia or sepsis_0.0657092_0.0178769; Asthma-related pneumonia or sepsis_0.0704198_0.0194846; Asthma-related pneumonia_0.0623786_0.0167108; Asthma-related pneumonia_0.065901_0.017891; Asthma-related pneumonia_0.0710305_0.0195015; Atopic dermatitis_0.0550765440788316_0.00950202357909557; Atopic dermatitis_0.0563760806916427_0.0097262247838617; Atopic dermatitis_0.0655222943269835_0.0113041657944317; Atopic dermatitis_0.069444_0.014962; Atopic dermatitis_0.0732813_0.0161244; Atopic dermatitis_0.0766728_0.0161846; Atopic dermatitis_0.0771410967344424_0.0133086876155268; Atopic dermatitis_0.0784425_0.0178711; Atopic dermatitis_0.0877589_0.0174985; Cellulitis and abscess of arm/hand_0.0609462_0.0163238; Cellulitis and abscess of arm/hand_0.0620416_0.0171163; Cellulitis and abscess of arm/hand_0.0648254_0.0171837; Cellulitis and abscess of arm/hand_0.0734649_0.0189959; Cellulitis and abscess of foot, toe_0.0604638_0.016404; Cellulitis and abscess of foot, toe_0.0620086_0.0172041; Cellulitis and abscess of foot, toe_0.0649447_0.0172753; Cellulitis and abscess of foot, toe_0.0733206_0.0190892; Cellulitis and abscess of leg, except foot_0.0597154_0.0163205; Cellulitis and abscess of leg, except foot_0.0619711_0.0171191; Cellulitis and abscess of leg, except foot_0.0649297_0.0171898; Cellulitis and abscess of leg, except foot_0.072282_0.0189886; Cervical spondylosis | non-cancer illness code, self-reported_0.104865_0.0279213; Co-enzyme q10/ubiquinone/bio-quinone/coenzyme q10 | treatment/medication code_0.12935_0.0346584; Complications following abortion and ectopic and molar pregnancy_0.204549_0.0556396; Dermatitis and eczema_0.039028_0.0108011; Dermatitis and eczema_0.0428987_0.0106094; Diseases of the skin and subcutaneous tissue_0.0282848_0.00732187; Eczema or dermatitis_0.0021523880895284_0.000349284572342082; Eczema/dermatitis | non-cancer illness code, self-reported_0.0672134_0.0126626; Eczema/dermatitis | non-cancer illness code, self-reported_0.0698321_0.0124636; Eczema/dermatitis | non-cancer illness code, self-reported_0.0706277_0.0146544; Eczema/dermatitis | non-cancer illness code, self-reported_0.0715747_0.0132342; Eczema/dermatitis | non-cancer illness code, self-reported_0.0721385_0.0132967; Fractures_3.76989_0.398229; Fractures_5.07509_0.517426; Fractures_5.66536_0.75742; Fractures_5.68028_0.776726; Hayfever, allergic rhinitis or eczema | blood clot, dvt, bronchitis, emphysema, asthma, rhinitis, eczema, allergy diagnosed by doctor_0.0356677_0.00479466; Hayfever, allergic rhinitis or eczema | blood clot, dvt, bronchitis, emphysema, asthma, rhinitis, eczema, allergy diagnosed by doctor_0.0361639_0.00551726; Hayfever, allergic rhinitis or eczema | blood clot, dvt, bronchitis, emphysema, asthma, rhinitis, eczema, allergy diagnosed by doctor_0.0362239_0.00481535; Hayfever, allergic rhinitis or eczema | blood clot, dvt, bronchitis, emphysema, asthma, rhinitis, eczema, allergy diagnosed by doctor_0.037974_0.00502018; Hayfever, allergic rhinitis or eczema | blood clot, dvt, bronchitis, emphysema, asthma, rhinitis, eczema, allergy diagnosed by doctor_0.0396098_0.00501165; Respiratory or ear-nose-throat disease_0.00419376628209907_0.000746951991068069; Respiratory or ear-nose-throat disease_0.00425191963022364_0.000757309687765268; Respiratory or ear-nose-throat disease_0.00490527804984229_0.000873679399281707; Respiratory or ear-nose-throat disease_0.00576401534526864_0.00102662915601018; Telfast 30 tablet | treatment/medication code_0.275042_0.074964; Telfast 30 tablet | treatment/medication code_0.280039_0.0776298; Telfast 30 tablet | treatment/medication code_0.281385_0.078066	higher Eosinophil counts; higher Eosinophil percentage of white cells; higher Hemoglobin concentration; higher Interleukin-6 levels; higher Interleukin-6 receptor subunit alpha levels; higher Mean corpuscular hemoglobin; higher Mean corpuscular volume; higher Monocyte count; higher Monocyte percentage of white cells; higher Platelet distribution width; higher Red blood cell count; lower C-reactive protein levels; lower Mean platelet (thrombocyte) volume; lower Red cell distribution width	GCST004609; GCST004616; GCST004621; GCST005067; GCST90002310; GCST90002322; GCST90002340; GCST90002381; GCST90002382; GCST90002390; GCST90002392; GCST90002403; GCST90010229; GCST90012005; GCST90012025; NEALE2_30100_raw	C-reactive protein levels_0.998588649797246_1:154447611:G:A; Eosinophil counts_0.89350578799902_1:155022274:T:C; Eosinophil percentage of white cells_0.895289765861569_1:155023027:G:A; Hemoglobin concentration_0.981071675785533_1:154446403:C:T; Interleukin-6 levels_0.997330129827913_1:154454494:A:C; Interleukin-6 receptor subunit alpha levels_0.959432777990954_1:154546134:C:T; Interleukin-6 receptor subunit alpha levels_0.999662587101935_1:154421821:G:A; Mean corpuscular hemoglobin_0.991253171020879_1:154422736:C:A; Mean corpuscular hemoglobin_0.993732475315519_1:154455807:A:G; Mean corpuscular volume_0.987112745052216_1:154455807:A:G; Mean platelet (thrombocyte) volume_0.999858461127359_1:154452659:G:A; Monocyte count_0.949374100571395_1:154441561:C:T; Monocyte percentage of white cells_0.999924587324615_1:154455807:A:G; Platelet distribution width_0.934217351150368_1:154154624:T:C; Red blood cell count_0.835087519461275_1:154353997:G:A; Red cell distribution width_0.997312924916835_1:154637024:C:G	C-reactive protein levels_-0.0776102_0.0162822; Eosinophil counts_0.217329563812601_0.0348720516962843; Eosinophil percentage of white cells_0.233987096774194_0.0349308064516133; Hemoglobin concentration_0.00859216_0.00191643; Interleukin-6 levels_0.215892239248641_0.0153237765694513; Interleukin-6 receptor subunit alpha levels_0.588105726872247_0.0165198237885463; Interleukin-6 receptor subunit alpha levels_0.704987858183584_0.0996465760077708; Mean corpuscular hemoglobin_0.020224_0.00202385; Mean corpuscular hemoglobin_0.0262984746796827_0.00256816351433801; Mean corpuscular volume_0.0243976815131178_0.00253757169005491; Mean platelet (thrombocyte) volume_-0.0122948_0.0023389; Monocyte count_0.0162141_0.00195036; Monocyte percentage of white cells_0.0173192_0.00312213; Platelet distribution width_0.219552435064935_0.0291743587662338; Red blood cell count_0.647886010362694_0.108918134715026; Red cell distribution width_-0.0139468_0.00309344	1:154449591:T:C	NA		2714.43	0.999632	0.999632	NA	58	mixed	-0.0435365	0.00532134	2.8036e-16	CHEMBL1237022_4	NA	Repositioning opportunity	NA	NA			['europepmc', 'ot_genetics_portal']	0.40454	cis	0.7443	1:154449591:T:C
ENSG00000115590	chr2	IL1R2	Asthma | non-cancer illness code, self-reported	EFO_0000270	higher_protein_levels	SUN_2018	NEALE2_20002_1111; NEALE2_6152_8	Other (seronegative) rheumatoid arthritis, wide; Crohn's disease [EA]; Diabetes | illnesses of mother; Diseases of the musculoskeletal system and connective tissue; Gout and other crystal arthropathies; High blood pressure | vascular/heart problems diagnosed by doctor; Hypertension | non-cancer illness code, self-reported; Inflammatory bowel disease; Inflammatory bowel disease [EA]; Irritability; Other arthrosis; Polyarthropathies; Seronegative rheumatoid arthritis; Tinnitus; Ulcerative colitis; Ulcerative colitis [EA]; Xenical 120mg capsule | treatment/medication code	FINNGEN_R5_H8_TINNITUS; FINNGEN_R5_M13_ARTHROSIS_OTH; FINNGEN_R5_M13_MUSCULOSKELETAL; FINNGEN_R5_M13_POLYARTHROPATHIES; FINNGEN_R5_RHEUMA_OTHER_WIDE; FINNGEN_R5_RHEUMA_SERONEG; GCST001725; GCST001728; GCST003043; GCST003044; GCST003045; GCST004131; GCST004133; NEALE2_1940; NEALE2_20002_1065; NEALE2_20003_1141168684; NEALE2_20110_9; NEALE2_6150_4; SAIGE_274	no_coloc	Other (seronegative) rheumatoid arthritis, wide_0.198905_0.0498529; Crohn's disease [EA]_0.134217_0.0284212; Crohn's disease [EA]_0.676334068357222_0.0692988600336273; Diabetes | illnesses of mother_0.0790593_0.0181932; Diseases of the musculoskeletal system and connective tissue_0.0469796_0.0130615; Gout and other crystal arthropathies_0.164943_0.0457185; High blood pressure | vascular/heart problems diagnosed by doctor_0.039173_0.0100723; Hypertension | non-cancer illness code, self-reported_0.0365354_0.010164; Inflammatory bowel disease [EA]_0.148355_0.0229752; Inflammatory bowel disease [EA]_0.253367240319607_0.0307233337193915; Inflammatory bowel disease [EA]_0.624476408912189_0.0673500092070771; Inflammatory bowel disease_0.107988_0.024664; Inflammatory bowel disease_0.129074_0.0284339; Inflammatory bowel disease_0.16112_0.0294843; Irritability_0.0411603_0.0102872; Irritability_0.0416655_0.0115235; Other arthrosis_0.10474_0.0289902; Polyarthropathies_0.0885111_0.0244991; Seronegative rheumatoid arthritis_0.219978_0.0619439; Tinnitus_0.164619_0.0456426; Ulcerative colitis [EA]_0.180012_0.0282983; Ulcerative colitis_0.130935_0.0312091; Ulcerative colitis_0.152354_0.0352642; Ulcerative colitis_0.200956_0.0466052; Xenical 120mg capsule | treatment/medication code_0.638987_0.171093	higher Interleukin-1 receptor type 2 levels; higher Lung function (FEV1/FVC); higher Monocyte count; higher Monocyte percentage of white cells; higher Neutrophil percentage of white cells; higher ST2 protein levels; lower Granulocyte percentage of myeloid white cells	GCST004608; GCST004609; GCST004625; GCST007431; GCST90002399; GCST90010227; GCST90012040	Granulocyte percentage of myeloid white cells_0.996_NA; Interleukin-1 receptor type 2 levels_0.99017294643719_2:102007764:G:A; Lung function (FEV1/FVC)_0.949267690775073_2:102309902:G:A; Monocyte count_0.997_NA; Monocyte percentage of white cells_0.9956691_NA; Neutrophil percentage of white cells_0.758443657101659_2:102349607:G:A; ST2 protein levels_0.948564988722627_2:102315366:C:G	Granulocyte percentage of myeloid white cells_-0.358866_0.0606119; Interleukin-1 receptor type 2 levels_1.13137736318408_0.104183905472637; Lung function (FEV1/FVC)_0.0231464_0.00560989; Monocyte count_0.36695_0.0617857; Monocyte percentage of white cells_0.415075_0.0688157; Neutrophil percentage of white cells_0.150437699680511_0.0172740415335461; ST2 protein levels_3.57308970099668_0.0487264673311186	2:102309902:G:A	NA		15.1115	0.913881	0.913881	NA	6	mixed	-0.0723038	0.0163939	1.03179e-05	NA	NA	Novel Target	NA	NA			['europepmc']	0.0335677	cis	NA	NA
ENSG00000100385	chr22	IL2RB	Ulcerative colitis	EFO_0000729	lower_protein_levels	SUN_2018	GCST004133	Allergic disease (asthma, hay fever or eczema); Breast cancer; Doctor diagnosed hayfever or allergic rhinitis; Endometrial cancer; Endometrial cancer (endometrioid histology); Hayfever, allergic rhinitis or eczema | blood clot, dvt, bronchitis, emphysema, asthma, rhinitis, eczema, allergy diagnosed by doctor; Hematuria; Parental longevity (both parents in top 10%); Secondary malignant neoplasm; Type 1 diabetes; Yes, because of other reasons | major dietary changes in the last 5 years	GCST005038; GCST006464; GCST006465; GCST006698; GCST90014023; NEALE2_1538_2; NEALE2_22126; NEALE2_6152_9; SAIGE_174; SAIGE_198; SAIGE_593	no_coloc	Allergic disease (asthma, hay fever or eczema)_-0.205024_0.0514959; Breast cancer_-0.399185_0.111374; Doctor diagnosed hayfever or allergic rhinitis_-0.368677_0.0968906; Endometrial cancer (endometrioid histology)_-0.293653_0.0801097; Endometrial cancer (endometrioid histology)_-0.554757_0.152368; Endometrial cancer_-0.468424_0.129332; Hayfever, allergic rhinitis or eczema | blood clot, dvt, bronchitis, emphysema, asthma, rhinitis, eczema, allergy diagnosed by doctor_-0.276683_0.0593384; Hematuria_-0.17821_0.0498509; Parental longevity (both parents in top 10%)_-0.0621058_0.0169367; Secondary malignant neoplasm_-0.454175_0.125526; Type 1 diabetes_-0.986678043230945_0.162582480091013; Yes, because of other reasons | major dietary changes in the last 5 years_-0.172849_0.0456316	higher Age high blood pressure diagnosed; higher Appendicular lean mass; higher Arm predicted mass (left); higher Basal metabolic rate; higher Cholesterol, total; higher Comparative height size at age 10; higher Glomerular filtration rate (cystatin C); higher HDL cholesterol; higher Hip circumference; higher Intra-ocular pressure, corneal-compensated (right); higher LDL cholesterol; higher Leg predicted mass (right); higher Neutrophil percentage of granulocytes; higher Neutrophil percentage of white cells; higher Offspring birth weight; higher Weight; higher Whole body water mass; lower 3mm weak meridian (left); lower Basophill count; lower Eosinophil counts; lower Eosinophil percentage of granulocytes; lower Eosinophil percentage of white cells; lower Granulocyte count; lower Hematocrit; lower Hemoglobin concentration; lower High light scatter reticulocyte count; lower Immature reticulocyte fraction; lower Lymphocyte count; lower Mean corpuscular volume; lower Monocyte count; lower Neutrophil count; lower Number of self-reported non-cancer illnesses; lower Number of treatments/medications taken; lower Parental longevity (combined parental attained age, Martingale residuals); lower Platelet count; lower Plateletcrit; lower Red blood cell count; lower Systolic blood pressure, automated reading; lower Type 1 diabetes; lower Urate levels; lower White blood cell count	GCST000759; GCST000760; GCST001791; GCST002223; GCST003375; GCST004600; GCST004601; GCST004603; GCST004604; GCST004606; GCST004607; GCST004610; GCST004611; GCST004614; GCST004615; GCST004617; GCST004623; GCST004625; GCST004629; GCST004633; GCST005314; GCST005536; GCST006697; GCST90000027; GCST90002374; NEALE2_135; NEALE2_137; NEALE2_1697; NEALE2_21002_raw; NEALE2_23102_raw; NEALE2_23105_raw; NEALE2_23114_raw; NEALE2_23126_raw; NEALE2_2966_raw; NEALE2_30040_raw; NEALE2_30120_raw; NEALE2_30160; NEALE2_30280_raw; NEALE2_4080_raw; NEALE2_49_raw; NEALE2_5096_raw; NEALE2_5254_raw	3mm weak meridian (left)_0.991_NA; Age high blood pressure diagnosed_0.991_NA; Appendicular lean mass_0.99708986_NA; Arm predicted mass (left)_0.99192005_NA; Basal metabolic rate_0.99180746_NA; Basophill count_0.99_NA; Cholesterol, total_0.997_NA; Comparative height size at age 10_0.991_NA; Eosinophil counts_0.996_NA; Eosinophil percentage of granulocytes_0.9957697_NA; Eosinophil percentage of white cells_0.99580896_NA; Glomerular filtration rate (cystatin C)_0.998_NA; Granulocyte count_0.993_NA; HDL cholesterol_0.99864054_NA; Hematocrit_0.9921525_NA; Hemoglobin concentration_0.992_NA; High light scatter reticulocyte count_0.989_NA; Hip circumference_0.973_NA; Immature reticulocyte fraction_0.993_NA; Intra-ocular pressure, corneal-compensated (right)_0.9859881_NA; LDL cholesterol_0.9965514_NA; Leg predicted mass (right)_0.99101853_NA; Lymphocyte count_0.992_NA; Mean corpuscular volume_0.99097645_NA; Monocyte count_0.9942254_NA; Neutrophil count_0.992_NA; Neutrophil percentage of granulocytes_0.996_NA; Neutrophil percentage of white cells_0.98963064_NA; Number of self-reported non-cancer illnesses_0.9888326_NA; Number of treatments/medications taken_0.989045_NA; Offspring birth weight_0.965222_NA; Parental longevity (combined parental attained age, Martingale residuals)_0.9966315_NA; Platelet count_0.994_NA; Plateletcrit_0.994_NA; Red blood cell count_0.993_NA; Systolic blood pressure, automated reading_0.998_NA; Type 1 diabetes_0.999_NA; Urate levels_0.999_NA; Weight_0.971_NA; White blood cell count_0.99345964_NA; White blood cell count_0.9973178_NA; Whole body water mass_0.9920126_NA	3mm weak meridian (left)_-0.302538_0.071821; Age high blood pressure diagnosed_1.71638_0.388457; Appendicular lean mass_0.0796684_0.0216886; Arm predicted mass (left)_0.0654303_0.0130062; Basal metabolic rate_115.442_23.3852; Basophill count_-0.0921514_0.0205075; Cholesterol, total_0.240028_0.0560488; Comparative height size at age 10_0.0849946_0.0178229; Eosinophil counts_-0.69034_0.116877; Eosinophil percentage of granulocytes_-0.576874_0.0985847; Eosinophil percentage of white cells_-0.560409_0.0959166; Glomerular filtration rate (cystatin C)_0.0854701_0.020209; Granulocyte count_-0.229909_0.0451901; HDL cholesterol_0.209868_0.049686; Hematocrit_-0.428507_0.074906; Hemoglobin concentration_-0.439244_0.0766268; High light scatter reticulocyte count_-0.445422_0.0776791; Hip circumference_1.00747_0.221785; Immature reticulocyte fraction_-0.0110434_0.0023074; Intra-ocular pressure, corneal-compensated (right)_0.688045_0.188565; LDL cholesterol_0.217949_0.0537057; Leg predicted mass (right)_0.133868_0.0286856; Lymphocyte count_-0.337302_0.0587745; Mean corpuscular volume_-0.444425_0.101963; Monocyte count_-0.333354_0.0602927; Neutrophil count_-0.16809_0.0369341; Neutrophil percentage of granulocytes_0.534389_0.0917807; Neutrophil percentage of white cells_0.340939_0.0614318; Number of self-reported non-cancer illnesses_-0.090854_0.0197684; Number of treatments/medications taken_-0.094888_0.020017; Offspring birth weight_0.19501_0.0548705; Parental longevity (combined parental attained age, Martingale residuals)_-0.0913933_0.021536; Platelet count_-0.705182_0.11939; Plateletcrit_-0.776096_0.130921; Red blood cell count_-0.332792_0.0601644; Systolic blood pressure, automated reading_-2.16062_0.475371; Type 1 diabetes_-1.80619_0.325824; Urate levels_-0.235043_0.0573403; Weight_1.44014_0.328049; White blood cell count_-0.345384_0.0593739; White blood cell count_-0.428285_0.0749838; Whole body water mass_0.67083_0.13351	NA	12:111446804:T:C	SH2B3	106.508	0.982	NA	0.982	1	trans	0.490835	0.135142	0.000281238	CHEMBL1201550_4	CHEMBL1201438_1	Supports drug target-indication	NA	NA	Likely consistent:		['europepmc', 'chembl', 'expression_atlas']	0.0390558	trans	NA	NA
ENSG00000100385	chr22	IL2RB	Allergic disease (asthma, hay fever or eczema)	MONDO_0005271	higher_protein_levels	SUN_2018	GCST005038	Atherosclerosis, excluding cerebral, coronary and PAD; "Atherosclerosis, excluding cerebral, coronary and PAD" (no controls excluded); "Diseases of arteries, arterioles and capillaries (FINNGEN)"; "Diseases of veins, lymphatic vessels and lymph nodes, not elsewhere classified (FINNGEN)"; "Diseases of veins, lymphatic vessels and lymph nodes, not elsewhere classified"; "Endocrine, nutritional and metabolic diseases"; "Heart failure, not strict"; "Heart failure,strict"; "Hypertension complicating pregnancy, childbirth, and the puerperium"; "Hypertension, essential"; "Hypertension, essential" (no controls excluded); "Hypothyroidism, other/unspecified"; "Hypothyroidism, drug reimbursement"; "Hypothyroidism, levothyroxin purchases"; "Hypothyroidism, strict autoimmune, 3 medication purchases required"; "Hypothyroidism, strict autoimmune"; "Inflammatory bowel disease, strict (require KELA)"; "Ischaemic heart disease, wide definition"; "Myocardial infarction, strict"; "Myocardial infarction, strict" (no controls excluded); "Other (seronegative) rheumatoid arthritis, wide"; "Seropositive rheumatoid arthritis, wide"; "Type 1 diabetes, wide definition, subgroup 1"; "Type 1 diabetes, wide definition"; "Ulcerative colitis, NAS"; Acute sinusitis; Acute upper respiratory infections; Adult-onset Still disease; All-cause Heart Failure; Allopurinol | treatment/medication code; Angina | non-cancer illness code, self-reported; Angina | vascular/heart problems diagnosed by doctor; Angina pectoris; Antihypertensive medication - note that there are other indications; Aspirin | treatment/medication code; Atenolol | treatment/medication code; Atrial fibrillation and flutter; Atrial fibrillation and flutter with reimbursement; Autoimmune diseases; Autoimmune hyperthyroidism; Bendroflumethiazide | treatment/medication code; Blood clot in the leg (dvt) | blood clot, dvt, bronchitis, emphysema, asthma, rhinitis, eczema, allergy diagnosed by doctor; Cardiovascular diseases; Cardiovascular diseases (excluding rheumatic etc); Celiac disease; Coeliac disease; COPD/asthma related infections; COPD/asthma/ILD related infections; Coronary angiopasty; Coronary angiopasty (no controls excluded); Coronary artery disease; Coronary atherosclerosis; Coronary atherosclerosis (no controls excluded); Coronary heart disease; Crohn's disease; Crohn's disease [EA]; Deep venous thrombosis (dvt) | non-cancer illness code, self-reported; Demyelenating diseases of the central nervous system; Diabetes diagnosed by doctor; Diabetes-related co-morbidities/complications (more controls excluded); Diabetic ketoacidosis; Disorders of the thyroid gland; Ever smoked; First line medication for Crohns disease; Folic acid product | treatment/medication code; Fractures; Hard cardiovascular diseases; Heart attack | vascular/heart problems diagnosed by doctor; Heart attack/myocardial infarction | non-cancer illness code, self-reported; Heart disease | illnesses of father; Heart failure; Heart failure and antihypertensive medication; Heart failure and bmi 25plus; High blood pressure | illnesses of mother; High blood pressure | illnesses of siblings; High blood pressure | vascular/heart problems diagnosed by doctor; Hypertension; Hypertension (no controls excluded); Hypertension | non-cancer illness code, self-reported; Hypertensive diseases; Hypertensive diseases (excluding secondary); Hypothyroidism; Hypothyroidism (congenital or acquired); Hypothyroidism and >3 levothyroxin purchases; Hypothyroidism/myxoedema | non-cancer illness code, self-reported; Inflammatory bowel disease; Inflammatory bowel disease [EA]; Insulin product | treatment/medication code; Interstitial lung disease endpoints; Intestinal malabsorption (non-celiac); Ischemic heart disease; Ischemic heart diseases; Ischemic stroke; Juvenile idiopathic arthritis (oligoarticular or rheumatoid factor-negative polyarticular) [additive model]; Levothyroxine sodium | treatment/medication code; Long-standing illness, disability or infirmity; Major coronary heart disease event; Malabsorption/coeliac disease | non-cancer illness code, self-reported; MS-disease / Multiple Sclerosis; Mucosal proctocolitis; Myocardial infarction; Myocardial infarction (no controls excluded); Noninfective enteritis and colitis; Oher diseases of blood and blood-forming organs; Omeprazole (e.g. zanprol) | medication for pain relief, constipation, heartburn; Other diseases of the digestive system; Other retinal disorders; Other/unspecified seropositiverheumatoid arthritis; Peripheral artery disease; Peripheral artery disease (no controls excluded); Peripheral atherosclerosis; Polyarthropathies; Pregnancy hypertension; Previous | smoking status; Primary biliary cholangitis; Primary biliary cirrhosis; Psoriasis; Psoriasis | non-cancer illness code, self-reported; Ramipril | treatment/medication code; Rheumatoid arthritis; Second line medication for Crohns disease; Seropositive rheumatoid arthritis; Stroke; STROKE; Systemic lupus erythematosus; Thyrotoxicosis with diffuse goitre; Thyroxine product | treatment/medication code; Thyroxine sodium | treatment/medication code; Type 1 diabetes; Type 1 diabetes with ophthalmic complications; Type 1 diabetes with other specified/multiple/unspecified complications; Type 1 diabetes with renal complications; Type 1 diabetes without complications; Ulcerative colitis; Ulcerative colitis [EA]; Viral hepatitis; Vitamin B12 deficiency anaemia	FINNGEN_R5_AUTOIMMUNE; FINNGEN_R5_AUTOIMMUNE_HYPERTHYROIDISM; FINNGEN_R5_C_STROKE; FINNGEN_R5_COPD_ASTHMA_INFECTIONS; FINNGEN_R5_D3_ANAEMIA_B12_DEF; FINNGEN_R5_D3_OTHERBLOOD; FINNGEN_R5_DM_COMORB_EXMORE; FINNGEN_R5_DM_KETOACIDOSIS; FINNGEN_R5_DM_PERIPHATHERO; FINNGEN_R5_E4_DM1; FINNGEN_R5_E4_DM1NASCOMP; FINNGEN_R5_E4_DM1NOCOMP; FINNGEN_R5_E4_DM1OPTH; FINNGEN_R5_E4_DM1REN; FINNGEN_R5_E4_ENDONUTRMET; FINNGEN_R5_E4_HYTHY_AI_STRICT; FINNGEN_R5_E4_HYTHY_AI_STRICT_PURCH; FINNGEN_R5_E4_HYTHYNAS; FINNGEN_R5_E4_THYROID; FINNGEN_R5_E4_THYTOXGOITDIF; FINNGEN_R5_FG_CVD; FINNGEN_R5_FG_DISVEINLYMPH; FINNGEN_R5_FG_DOAAC; FINNGEN_R5_FG_HYPERTENSION; FINNGEN_R5_G6_DEMYEL; FINNGEN_R5_G6_MS; FINNGEN_R5_H7_RETINALDISOTH; FINNGEN_R5_HYPOTHY_LEVOTHY; FINNGEN_R5_HYPOTHY_PURCHASE; FINNGEN_R5_HYPOTHY_REIMB; FINNGEN_R5_HYPOTHYROIDISM; FINNGEN_R5_I9_AF; FINNGEN_R5_I9_AF_REIMB; FINNGEN_R5_I9_ANGIO; FINNGEN_R5_I9_ANGIO_EXNONE; FINNGEN_R5_I9_ATHSCLE; FINNGEN_R5_I9_ATHSCLE_EXNONE; FINNGEN_R5_I9_CHD; FINNGEN_R5_I9_CORATHER; FINNGEN_R5_I9_CORATHER_EXNONE; FINNGEN_R5_I9_CVD; FINNGEN_R5_I9_CVD_HARD; FINNGEN_R5_I9_DISVEINLYMPH; FINNGEN_R5_I9_HEARTFAIL; FINNGEN_R5_I9_HEARTFAIL_ALLCAUSE; FINNGEN_R5_I9_HEARTFAIL_AND_ANTIHYPERT; FINNGEN_R5_I9_HEARTFAIL_AND_OVERWEIGHT; FINNGEN_R5_I9_HEARTFAIL_NS; FINNGEN_R5_I9_HYPERTENSION; FINNGEN_R5_I9_HYPTENS; FINNGEN_R5_I9_HYPTENS_EXNONE; FINNGEN_R5_I9_HYPTENSESS; FINNGEN_R5_I9_HYPTENSESS_EXNONE; FINNGEN_R5_I9_HYPTENSPREG; FINNGEN_R5_I9_IHD; FINNGEN_R5_I9_ISCHHEART; FINNGEN_R5_I9_MI; FINNGEN_R5_I9_MI_EXNONE; FINNGEN_R5_I9_MI_STRICT; FINNGEN_R5_I9_MI_STRICT_EXNONE; FINNGEN_R5_I9_PAD; FINNGEN_R5_I9_PAD_EXNONE; FINNGEN_R5_ILD_ENDPOINTS; FINNGEN_R5_J10_SINUSITIS; FINNGEN_R5_J10_UPPERINFEC; FINNGEN_R5_K11_COELIAC; FINNGEN_R5_K11_ENERCOLNONINF; FINNGEN_R5_K11_IBD_STRICT; FINNGEN_R5_K11_OTHDIG; FINNGEN_R5_M13_POLYARTHROPATHIES; FINNGEN_R5_M13_RHEUMA; FINNGEN_R5_M13_RHEUMA_INCLAVO; FINNGEN_R5_MUCOPROCT; FINNGEN_R5_O15_HYPTENSPREG; FINNGEN_R5_PULM_INFECTIONS; FINNGEN_R5_RHEUMA_OTHER_WIDE; FINNGEN_R5_RHEUMA_SEROPOS; FINNGEN_R5_RHEUMA_SEROPOS_OTH; FINNGEN_R5_RHEUMA_SEROPOS_WIDE; FINNGEN_R5_RX_ANTIHYP; FINNGEN_R5_RX_CROHN_1STLINE; FINNGEN_R5_RX_CROHN_2NDLINE; FINNGEN_R5_STILL_ADULT; FINNGEN_R5_T1D_WIDE; FINNGEN_R5_T1D_WIDE1; FINNGEN_R5_ULCERNAS; GCST000612; GCST000998; GCST001725; GCST003043; GCST003044; GCST003045; GCST003129; GCST003155; GCST003156; GCST004131; GCST004132; GCST004133; GCST005194; GCST005195; GCST005523; GCST005527; GCST005528; GCST005581; GCST006906; GCST006908; GCST006980; GCST009541; NEALE2_20002_1065; NEALE2_20002_1074; NEALE2_20002_1075; NEALE2_20002_1094; NEALE2_20002_1226; NEALE2_20002_1453; NEALE2_20002_1456; NEALE2_20003_1140860806; NEALE2_20003_1140866738; NEALE2_20003_1140868226; NEALE2_20003_1140870422; NEALE2_20003_1140874852; NEALE2_20003_1140875408; NEALE2_20003_1140883066; NEALE2_20003_1140884516; NEALE2_20003_1141191044; NEALE2_20003_1141194794; NEALE2_20107_1; NEALE2_20110_8; NEALE2_20111_8; NEALE2_20116_1; NEALE2_20160; NEALE2_2188; NEALE2_2443; NEALE2_6150_1; NEALE2_6150_2; NEALE2_6150_4; NEALE2_6152_5; NEALE2_6154_5; SAIGE_070; SAIGE_244; SAIGE_401; SAIGE_411; SAIGE_411_2; SAIGE_411_3; SAIGE_411_4; SAIGE_557; SAIGE_557_1; SAIGE_714_1	no_coloc	Atherosclerosis, excluding cerebral, coronary and PAD (no controls excluded)_0.28941_0.0823496; "Atherosclerosis, excluding cerebral, coronary and PAD"_0.295229_0.082665; "Diseases of arteries, arterioles and capillaries (FINNGEN)"_0.285452_0.0697974; "Diseases of veins, lymphatic vessels and lymph nodes, not elsewhere classified (FINNGEN)"_0.227009_0.0499532; "Diseases of veins, lymphatic vessels and lymph nodes, not elsewhere classified"_0.198452_0.0463254; "Endocrine, nutritional and metabolic diseases"_0.379094_0.0834026; "Heart failure, not strict"_0.199418_0.0483545; "Heart failure, not strict"_0.37561_0.101725; "Heart failure,strict"_0.235654_0.0624546; "Hypertension complicating pregnancy, childbirth, and the puerperium"_0.556098_0.155894; "Hypertension, essential" (no controls excluded)_0.468293_0.10406; "Hypertension, essential"_0.541463_0.116074; "Hypothyroidism, other/unspecified"_0.979791_0.184344; "Hypothyroidism, drug reimbursement"_1.53798_0.303597; "Hypothyroidism, levothyroxin purchases"_1.16098_0.221043; "Hypothyroidism, strict autoimmune, 3 medication purchases required"_1.00348_0.188052; "Hypothyroidism, strict autoimmune"_1.16794_0.216186; "Inflammatory bowel disease, strict (require KELA)"_0.46195_0.115686; "Ischaemic heart disease, wide definition"_0.450871_0.109849; "Myocardial infarction, strict" (no controls excluded)_0.26725_0.0681616; "Myocardial infarction, strict"_0.279402_0.0698132; "Myocardial infarction, strict"_0.550523_0.148757; "Other (seronegative) rheumatoid arthritis, wide"_0.881533_0.241873; "Seropositive rheumatoid arthritis, wide"_0.779791_0.206578; "Type 1 diabetes, wide definition, subgroup 1"_1.19094_0.261292; "Type 1 diabetes, wide definition"_0.954704_0.215421; "Ulcerative colitis, NAS"_0.593059_0.145597; Acute sinusitis_0.453659_0.128065; Acute upper respiratory infections_0.326132_0.0835065; Adult-onset Still disease_0.960279_0.242747; All-cause Heart Failure_0.189925_0.0481891; All-cause Heart Failure_0.366551_0.100749; Allopurinol | treatment/medication code_0.646332_0.184051; Angina | non-cancer illness code, self-reported_0.224006_0.0575691; Angina | non-cancer illness code, self-reported_0.394884_0.111535; Angina | vascular/heart problems diagnosed by doctor_0.234952_0.0577816; Angina | vascular/heart problems diagnosed by doctor_0.398573_0.111893; Angina pectoris_0.403259_0.104833; Antihypertensive medication - note that there are other indications_0.544948_0.110249; Aspirin | treatment/medication code_0.110382_0.0290529; Aspirin | treatment/medication code_0.207826_0.0571219; Atenolol | treatment/medication code_0.62825_0.132639; Atrial fibrillation and flutter with reimbursement_0.295943_0.0823228; Atrial fibrillation and flutter with reimbursement_0.655052_0.175749; Atrial fibrillation and flutter_0.249718_0.0648359; Atrial fibrillation and flutter_0.510801_0.136899; Autoimmune diseases_0.992334_0.18131; Autoimmune hyperthyroidism_0.734848_0.200922; Bendroflumethiazide | treatment/medication code_0.349802_0.089925; Blood clot in the leg (dvt) | blood clot, dvt, bronchitis, emphysema, asthma, rhinitis, eczema, allergy diagnosed by doctor_0.518613_0.141785; Cardiovascular diseases (excluding rheumatic etc)_0.413937_0.0902462; Cardiovascular diseases_0.369338_0.0834524; Celiac disease_1.13842_0.235487; Celiac disease_1.2941_0.275935; Celiac disease_1.41887_0.325645; Celiac disease_1.52958_0.259312; Coeliac disease_0.734304_0.148665; Coeliac disease_1.42021_0.342165; COPD/asthma related infections_0.24669_0.0666984; COPD/asthma/ILD related infections_0.24669_0.0666984; Coronary angiopasty (no controls excluded)_0.579094_0.163269; Coronary angiopasty_0.740767_0.184976; Coronary artery disease_0.391039_0.0747728; Coronary artery disease_0.431376_0.0862214; Coronary atherosclerosis (no controls excluded)_0.528223_0.126137; Coronary atherosclerosis_0.533605_0.115282; Coronary atherosclerosis_0.582578_0.133445; Coronary heart disease_0.478243_0.132287; Crohn's disease [EA]_0.288787_0.0712184; Crohn's disease [EA]_0.459274_0.111455; Crohn's disease_0.324328_0.0714005; Crohn's disease_0.549898_0.142807; Deep venous thrombosis (dvt) | non-cancer illness code, self-reported_0.517307_0.142554; Demyelenating diseases of the central nervous system_0.649105_0.178993; Diabetes diagnosed by doctor_0.334778_0.0927833; Diabetes-related co-morbidities/complications (more controls excluded)_0.450871_0.0986698; Diabetic ketoacidosis_0.788153_0.213385; Disorders of the thyroid gland_0.793728_0.153197; Ever smoked_0.178542_0.0439886; First line medication for Crohns disease_0.14697_0.0406557; Folic acid product | treatment/medication code_0.752624_0.215151; Fractures_58.1335_15.6695; Hard cardiovascular diseases_0.543554_0.121107; Heart attack | vascular/heart problems diagnosed by doctor_0.562373_0.140669; Heart attack/myocardial infarction | non-cancer illness code, self-reported_0.243424_0.0677584; Heart attack/myocardial infarction | non-cancer illness code, self-reported_0.576042_0.142405; Heart disease | illnesses of father_0.22412_0.0518308; Heart failure and antihypertensive medication_0.295646_0.0624283; Heart failure and antihypertensive medication_0.651568_0.151092; Heart failure and bmi 25plus_0.199418_0.0483545; Heart failure and bmi 25plus_0.37561_0.101725; Heart failure_0.246225_0.0679176; High blood pressure | illnesses of mother_0.0860758_0.0228225; High blood pressure | illnesses of mother_0.169784_0.0454942; High blood pressure | illnesses of siblings_0.279748_0.063758; High blood pressure | vascular/heart problems diagnosed by doctor_0.40789_0.0761335; Hypertension (no controls excluded)_0.558188_0.115575; Hypertension | non-cancer illness code, self-reported_0.399675_0.0750907; Hypertension_0.42702_0.08302; Hypertension_0.558188_0.115575; Hypertensive diseases (excluding secondary)_0.558188_0.115575; Hypertensive diseases_0.558188_0.115575; Hypothyroidism (congenital or acquired)_1.14146_0.217729; Hypothyroidism and >3 levothyroxin purchases_1.16098_0.221043; Hypothyroidism_1.29667_0.230455; Hypothyroidism/myxoedema | non-cancer illness code, self-reported_1.48047_0.255971; Inflammatory bowel disease [EA]_0.261644_0.0603001; Inflammatory bowel disease [EA]_0.407547_0.0952286; Inflammatory bowel disease_0.264186_0.0556367; Inflammatory bowel disease_0.335068_0.0949845; Inflammatory bowel disease_0.395665_0.0996524; Inflammatory bowel disease_0.523422_0.121326; Insulin product | treatment/medication code_0.780872_0.207352; Interstitial lung disease endpoints_0.562369_0.122739; Intestinal malabsorption (non-celiac)_1.21521_0.292212; Ischemic heart disease_0.437203_0.0944968; Ischemic heart diseases_0.442509_0.108845; Ischemic stroke_0.528853_0.111251; Juvenile idiopathic arthritis (oligoarticular or rheumatoid factor-negative polyarticular) [additive model]_1.61195_0.454101; Levothyroxine sodium | treatment/medication code_1.42535_0.249323; Long-standing illness, disability or infirmity_0.192594_0.0467512; Major coronary heart disease event_0.226974_0.0555589; Major coronary heart disease event_0.486411_0.123644; Malabsorption/coeliac disease | non-cancer illness code, self-reported_1.07733_0.300396; MS-disease / Multiple Sclerosis_0.729314_0.195259; Mucosal proctocolitis_0.506888_0.141929; Mucosal proctocolitis_1.05575_0.29484; Myocardial infarction (no controls excluded)_0.255503_0.0663465; Myocardial infarction_0.268239_0.0678031; Myocardial infarction_0.549826_0.144942; Myocardial infarction_0.71962_0.151618; Noninfective enteritis and colitis_0.280775_0.0704951; Noninfective enteritis and colitis_0.552613_0.148985; Oher diseases of blood and blood-forming organs_0.8175_0.226588; Omeprazole (e.g. zanprol) | medication for pain relief, constipation, heartburn_0.34363_0.0881382; Other diseases of the digestive system_0.255513_0.0728996; Other retinal disorders_0.514983_0.135235; Other/unspecified seropositiverheumatoid arthritis_0.831359_0.212923; Peripheral artery disease (no controls excluded)_0.285298_0.079728; Peripheral artery disease_0.290385_0.0802397; Peripheral atherosclerosis_0.653659_0.182113; Polyarthropathies_0.572822_0.134081; Pregnancy hypertension_0.556098_0.155894; Previous | smoking status_0.21564_0.0486229; Primary biliary cholangitis_1.15465_0.296925; Primary biliary cirrhosis_1.19235_0.287337; Psoriasis | non-cancer illness code, self-reported_0.828611_0.202756; Psoriasis_1.08811_0.257802; Ramipril | treatment/medication code_0.358891_0.0957475; Rheumatoid arthritis_0.360298_0.0875537; Rheumatoid arthritis_0.36705_0.0899266; Rheumatoid arthritis_0.646979_0.182182; Rheumatoid arthritis_0.750523_0.186128; Rheumatoid arthritis_0.763763_0.190216; Second line medication for Crohns disease_0.621603_0.152231; Seropositive rheumatoid arthritis_0.362231_0.102758; Seropositive rheumatoid arthritis_0.78885_0.208115; Stroke_0.43313_0.0955765; STROKE_0.449477_0.117349; Systemic lupus erythematosus_0.773812_0.142251; Systemic lupus erythematosus_1.02397_0.257532; Thyrotoxicosis with diffuse goitre_0.513728_0.132413; Thyroxine product | treatment/medication code_1.11912_0.237126; Thyroxine sodium | treatment/medication code_1.42849_0.383886; Type 1 diabetes with ophthalmic complications_1.18746_0.289806; Type 1 diabetes with other specified/multiple/unspecified complications_1.18328_0.277626; Type 1 diabetes with renal complications_1.52892_0.423309; Type 1 diabetes without complications_1.26481_0.271301; Type 1 diabetes_1.09756_0.239224; Ulcerative colitis [EA]_0.339148_0.0858343; Ulcerative colitis [EA]_0.362566_0.103846; Ulcerative colitis_0.490835_0.135142; Viral hepatitis_0.677698_0.179218; Vitamin B12 deficiency anaemia_1.15958_0.318447	higher 3mm weak meridian (left); higher Basophill count; higher Eosinophil counts; higher Eosinophil percentage of granulocytes; higher Eosinophil percentage of white cells; higher Granulocyte count; higher Hematocrit; higher Hemoglobin concentration; higher High light scatter reticulocyte count; higher Immature reticulocyte fraction; higher Lymphocyte count; higher Mean corpuscular volume; higher Monocyte count; higher Neutrophil count; higher Number of self-reported non-cancer illnesses; higher Number of treatments/medications taken; higher Parental longevity (combined parental attained age, Martingale residuals); higher Platelet count; higher Plateletcrit; higher Red blood cell count; higher Systolic blood pressure, automated reading; higher Type 1 diabetes; higher Urate levels; higher White blood cell count; lower Age high blood pressure diagnosed; lower Appendicular lean mass; lower Arm predicted mass (left); lower Basal metabolic rate; lower Cholesterol, total; lower Comparative height size at age 10; lower Glomerular filtration rate (cystatin C); lower HDL cholesterol; lower Hip circumference; lower Intra-ocular pressure, corneal-compensated (right); lower LDL cholesterol; lower Leg predicted mass (right); lower Neutrophil percentage of granulocytes; lower Neutrophil percentage of white cells; lower Offspring birth weight; lower Weight; lower Whole body water mass	GCST000759; GCST000760; GCST001791; GCST002223; GCST003375; GCST004600; GCST004601; GCST004603; GCST004604; GCST004606; GCST004607; GCST004610; GCST004611; GCST004614; GCST004615; GCST004617; GCST004623; GCST004625; GCST004629; GCST004633; GCST005314; GCST005536; GCST006697; GCST90000027; GCST90002374; NEALE2_135; NEALE2_137; NEALE2_1697; NEALE2_21002_raw; NEALE2_23102_raw; NEALE2_23105_raw; NEALE2_23114_raw; NEALE2_23126_raw; NEALE2_2966_raw; NEALE2_30040_raw; NEALE2_30120_raw; NEALE2_30160; NEALE2_30280_raw; NEALE2_4080_raw; NEALE2_49_raw; NEALE2_5096_raw; NEALE2_5254_raw	3mm weak meridian (left)_0.991_NA; Age high blood pressure diagnosed_0.991_NA; Appendicular lean mass_0.99708986_NA; Arm predicted mass (left)_0.99192005_NA; Basal metabolic rate_0.99180746_NA; Basophill count_0.99_NA; Cholesterol, total_0.997_NA; Comparative height size at age 10_0.991_NA; Eosinophil counts_0.996_NA; Eosinophil percentage of granulocytes_0.9957697_NA; Eosinophil percentage of white cells_0.99580896_NA; Glomerular filtration rate (cystatin C)_0.998_NA; Granulocyte count_0.993_NA; HDL cholesterol_0.99864054_NA; Hematocrit_0.9921525_NA; Hemoglobin concentration_0.992_NA; High light scatter reticulocyte count_0.989_NA; Hip circumference_0.973_NA; Immature reticulocyte fraction_0.993_NA; Intra-ocular pressure, corneal-compensated (right)_0.9859881_NA; LDL cholesterol_0.9965514_NA; Leg predicted mass (right)_0.99101853_NA; Lymphocyte count_0.992_NA; Mean corpuscular volume_0.99097645_NA; Monocyte count_0.9942254_NA; Neutrophil count_0.992_NA; Neutrophil percentage of granulocytes_0.996_NA; Neutrophil percentage of white cells_0.98963064_NA; Number of self-reported non-cancer illnesses_0.9888326_NA; Number of treatments/medications taken_0.989045_NA; Offspring birth weight_0.965222_NA; Parental longevity (combined parental attained age, Martingale residuals)_0.9966315_NA; Platelet count_0.994_NA; Plateletcrit_0.994_NA; Red blood cell count_0.993_NA; Systolic blood pressure, automated reading_0.998_NA; Type 1 diabetes_0.999_NA; Urate levels_0.999_NA; Weight_0.971_NA; White blood cell count_0.99345964_NA; White blood cell count_0.9973178_NA; Whole body water mass_0.9920126_NA	3mm weak meridian (left)_0.302538_0.071821; Age high blood pressure diagnosed_-1.71638_0.388457; Appendicular lean mass_-0.0796684_0.0216886; Arm predicted mass (left)_-0.0654303_0.0130062; Basal metabolic rate_-115.442_23.3852; Basophill count_0.0921514_0.0205075; Cholesterol, total_-0.240028_0.0560488; Comparative height size at age 10_-0.0849946_0.0178229; Eosinophil counts_0.69034_0.116877; Eosinophil percentage of granulocytes_0.576874_0.0985847; Eosinophil percentage of white cells_0.560409_0.0959166; Glomerular filtration rate (cystatin C)_-0.0854701_0.020209; Granulocyte count_0.229909_0.0451901; HDL cholesterol_-0.209868_0.049686; Hematocrit_0.428507_0.074906; Hemoglobin concentration_0.439244_0.0766268; High light scatter reticulocyte count_0.445422_0.0776791; Hip circumference_-1.00747_0.221785; Immature reticulocyte fraction_0.0110434_0.0023074; Intra-ocular pressure, corneal-compensated (right)_-0.688045_0.188565; LDL cholesterol_-0.217949_0.0537057; Leg predicted mass (right)_-0.133868_0.0286856; Lymphocyte count_0.337302_0.0587745; Mean corpuscular volume_0.444425_0.101963; Monocyte count_0.333354_0.0602927; Neutrophil count_0.16809_0.0369341; Neutrophil percentage of granulocytes_-0.534389_0.0917807; Neutrophil percentage of white cells_-0.340939_0.0614318; Number of self-reported non-cancer illnesses_0.090854_0.0197684; Number of treatments/medications taken_0.094888_0.020017; Offspring birth weight_-0.19501_0.0548705; Parental longevity (combined parental attained age, Martingale residuals)_0.0913933_0.021536; Platelet count_0.705182_0.11939; Plateletcrit_0.776096_0.130921; Red blood cell count_0.332792_0.0601644; Systolic blood pressure, automated reading_2.16062_0.475371; Type 1 diabetes_1.80619_0.325824; Urate levels_0.235043_0.0573403; Weight_-1.44014_0.328049; White blood cell count_0.345384_0.0593739; White blood cell count_0.428285_0.0749838; Whole body water mass_-0.67083_0.13351	NA	12:111446804:T:C	SH2B3	129.922	0.991308	NA	0.991308	1	trans	-0.205024	0.0514959	6.85221e-05	CHEMBL1201550_4	NA	Repositioning opportunity	NA	NA			['europepmc']	0.00258706	trans	NA	NA
ENSG00000100385	chr22	IL2RB	Coronary artery disease	EFO_0001645	lower_protein_levels	SUN_2018	GCST000998; GCST005194	Allergic disease (asthma, hay fever or eczema); Breast cancer; Doctor diagnosed hayfever or allergic rhinitis; Endometrial cancer; Endometrial cancer (endometrioid histology); Hayfever, allergic rhinitis or eczema | blood clot, dvt, bronchitis, emphysema, asthma, rhinitis, eczema, allergy diagnosed by doctor; Hematuria; Parental longevity (both parents in top 10%); Secondary malignant neoplasm; Type 1 diabetes; Yes, because of other reasons | major dietary changes in the last 5 years	GCST005038; GCST006464; GCST006465; GCST006698; GCST90014023; NEALE2_1538_2; NEALE2_22126; NEALE2_6152_9; SAIGE_174; SAIGE_198; SAIGE_593	no_coloc	Allergic disease (asthma, hay fever or eczema)_-0.205024_0.0514959; Breast cancer_-0.399185_0.111374; Doctor diagnosed hayfever or allergic rhinitis_-0.368677_0.0968906; Endometrial cancer (endometrioid histology)_-0.293653_0.0801097; Endometrial cancer (endometrioid histology)_-0.554757_0.152368; Endometrial cancer_-0.468424_0.129332; Hayfever, allergic rhinitis or eczema | blood clot, dvt, bronchitis, emphysema, asthma, rhinitis, eczema, allergy diagnosed by doctor_-0.276683_0.0593384; Hematuria_-0.17821_0.0498509; Parental longevity (both parents in top 10%)_-0.0621058_0.0169367; Secondary malignant neoplasm_-0.454175_0.125526; Type 1 diabetes_-0.986678043230945_0.162582480091013; Yes, because of other reasons | major dietary changes in the last 5 years_-0.172849_0.0456316	higher Age high blood pressure diagnosed; higher Appendicular lean mass; higher Arm predicted mass (left); higher Basal metabolic rate; higher Cholesterol, total; higher Comparative height size at age 10; higher Glomerular filtration rate (cystatin C); higher HDL cholesterol; higher Hip circumference; higher Intra-ocular pressure, corneal-compensated (right); higher LDL cholesterol; higher Leg predicted mass (right); higher Neutrophil percentage of granulocytes; higher Neutrophil percentage of white cells; higher Offspring birth weight; higher Weight; higher Whole body water mass; lower 3mm weak meridian (left); lower Basophill count; lower Eosinophil counts; lower Eosinophil percentage of granulocytes; lower Eosinophil percentage of white cells; lower Granulocyte count; lower Hematocrit; lower Hemoglobin concentration; lower High light scatter reticulocyte count; lower Immature reticulocyte fraction; lower Lymphocyte count; lower Mean corpuscular volume; lower Monocyte count; lower Neutrophil count; lower Number of self-reported non-cancer illnesses; lower Number of treatments/medications taken; lower Parental longevity (combined parental attained age, Martingale residuals); lower Platelet count; lower Plateletcrit; lower Red blood cell count; lower Systolic blood pressure, automated reading; lower Type 1 diabetes; lower Urate levels; lower White blood cell count	GCST000759; GCST000760; GCST001791; GCST002223; GCST003375; GCST004600; GCST004601; GCST004603; GCST004604; GCST004606; GCST004607; GCST004610; GCST004611; GCST004614; GCST004615; GCST004617; GCST004623; GCST004625; GCST004629; GCST004633; GCST005314; GCST005536; GCST006697; GCST90000027; GCST90002374; NEALE2_135; NEALE2_137; NEALE2_1697; NEALE2_21002_raw; NEALE2_23102_raw; NEALE2_23105_raw; NEALE2_23114_raw; NEALE2_23126_raw; NEALE2_2966_raw; NEALE2_30040_raw; NEALE2_30120_raw; NEALE2_30160; NEALE2_30280_raw; NEALE2_4080_raw; NEALE2_49_raw; NEALE2_5096_raw; NEALE2_5254_raw	3mm weak meridian (left)_0.991_NA; Age high blood pressure diagnosed_0.991_NA; Appendicular lean mass_0.99708986_NA; Arm predicted mass (left)_0.99192005_NA; Basal metabolic rate_0.99180746_NA; Basophill count_0.99_NA; Cholesterol, total_0.997_NA; Comparative height size at age 10_0.991_NA; Eosinophil counts_0.996_NA; Eosinophil percentage of granulocytes_0.9957697_NA; Eosinophil percentage of white cells_0.99580896_NA; Glomerular filtration rate (cystatin C)_0.998_NA; Granulocyte count_0.993_NA; HDL cholesterol_0.99864054_NA; Hematocrit_0.9921525_NA; Hemoglobin concentration_0.992_NA; High light scatter reticulocyte count_0.989_NA; Hip circumference_0.973_NA; Immature reticulocyte fraction_0.993_NA; Intra-ocular pressure, corneal-compensated (right)_0.9859881_NA; LDL cholesterol_0.9965514_NA; Leg predicted mass (right)_0.99101853_NA; Lymphocyte count_0.992_NA; Mean corpuscular volume_0.99097645_NA; Monocyte count_0.9942254_NA; Neutrophil count_0.992_NA; Neutrophil percentage of granulocytes_0.996_NA; Neutrophil percentage of white cells_0.98963064_NA; Number of self-reported non-cancer illnesses_0.9888326_NA; Number of treatments/medications taken_0.989045_NA; Offspring birth weight_0.965222_NA; Parental longevity (combined parental attained age, Martingale residuals)_0.9966315_NA; Platelet count_0.994_NA; Plateletcrit_0.994_NA; Red blood cell count_0.993_NA; Systolic blood pressure, automated reading_0.998_NA; Type 1 diabetes_0.999_NA; Urate levels_0.999_NA; Weight_0.971_NA; White blood cell count_0.99345964_NA; White blood cell count_0.9973178_NA; Whole body water mass_0.9920126_NA	3mm weak meridian (left)_-0.302538_0.071821; Age high blood pressure diagnosed_1.71638_0.388457; Appendicular lean mass_0.0796684_0.0216886; Arm predicted mass (left)_0.0654303_0.0130062; Basal metabolic rate_115.442_23.3852; Basophill count_-0.0921514_0.0205075; Cholesterol, total_0.240028_0.0560488; Comparative height size at age 10_0.0849946_0.0178229; Eosinophil counts_-0.69034_0.116877; Eosinophil percentage of granulocytes_-0.576874_0.0985847; Eosinophil percentage of white cells_-0.560409_0.0959166; Glomerular filtration rate (cystatin C)_0.0854701_0.020209; Granulocyte count_-0.229909_0.0451901; HDL cholesterol_0.209868_0.049686; Hematocrit_-0.428507_0.074906; Hemoglobin concentration_-0.439244_0.0766268; High light scatter reticulocyte count_-0.445422_0.0776791; Hip circumference_1.00747_0.221785; Immature reticulocyte fraction_-0.0110434_0.0023074; Intra-ocular pressure, corneal-compensated (right)_0.688045_0.188565; LDL cholesterol_0.217949_0.0537057; Leg predicted mass (right)_0.133868_0.0286856; Lymphocyte count_-0.337302_0.0587745; Mean corpuscular volume_-0.444425_0.101963; Monocyte count_-0.333354_0.0602927; Neutrophil count_-0.16809_0.0369341; Neutrophil percentage of granulocytes_0.534389_0.0917807; Neutrophil percentage of white cells_0.340939_0.0614318; Number of self-reported non-cancer illnesses_-0.090854_0.0197684; Number of treatments/medications taken_-0.094888_0.020017; Offspring birth weight_0.19501_0.0548705; Parental longevity (combined parental attained age, Martingale residuals)_-0.0913933_0.021536; Platelet count_-0.705182_0.11939; Plateletcrit_-0.776096_0.130921; Red blood cell count_-0.332792_0.0601644; Systolic blood pressure, automated reading_-2.16062_0.475371; Type 1 diabetes_-1.80619_0.325824; Urate levels_-0.235043_0.0573403; Weight_1.44014_0.328049; White blood cell count_-0.345384_0.0593739; White blood cell count_-0.428285_0.0749838; Whole body water mass_0.67083_0.13351	NA	12:111446804:T:C	SH2B3	131.728	0.992461	NA	0.992461	1	trans	0.391039	0.0747728	1.69793e-07	CHEMBL1201550_4	CHEMBL1201438_2	Supports drug target-indication	NA	NA	Likely consistent: sIL-2RB may act as decoy receptor for IL-2; lower soluble IL2RB=higher IL-2 signalling=mimics the IL2R agonist		['europepmc', 'chembl']	0.040469	trans	NA	NA
ENSG00000100385	chr22	IL2RB	Primary biliary cirrhosis	EFO_1001486	lower_protein_levels	SUN_2018	GCST003129; GCST005581	Allergic disease (asthma, hay fever or eczema); Breast cancer; Doctor diagnosed hayfever or allergic rhinitis; Endometrial cancer; Endometrial cancer (endometrioid histology); Hayfever, allergic rhinitis or eczema | blood clot, dvt, bronchitis, emphysema, asthma, rhinitis, eczema, allergy diagnosed by doctor; Hematuria; Parental longevity (both parents in top 10%); Secondary malignant neoplasm; Type 1 diabetes; Yes, because of other reasons | major dietary changes in the last 5 years	GCST005038; GCST006464; GCST006465; GCST006698; GCST90014023; NEALE2_1538_2; NEALE2_22126; NEALE2_6152_9; SAIGE_174; SAIGE_198; SAIGE_593	no_coloc	Allergic disease (asthma, hay fever or eczema)_-0.205024_0.0514959; Breast cancer_-0.399185_0.111374; Doctor diagnosed hayfever or allergic rhinitis_-0.368677_0.0968906; Endometrial cancer (endometrioid histology)_-0.293653_0.0801097; Endometrial cancer (endometrioid histology)_-0.554757_0.152368; Endometrial cancer_-0.468424_0.129332; Hayfever, allergic rhinitis or eczema | blood clot, dvt, bronchitis, emphysema, asthma, rhinitis, eczema, allergy diagnosed by doctor_-0.276683_0.0593384; Hematuria_-0.17821_0.0498509; Parental longevity (both parents in top 10%)_-0.0621058_0.0169367; Secondary malignant neoplasm_-0.454175_0.125526; Type 1 diabetes_-0.986678043230945_0.162582480091013; Yes, because of other reasons | major dietary changes in the last 5 years_-0.172849_0.0456316	higher Age high blood pressure diagnosed; higher Appendicular lean mass; higher Arm predicted mass (left); higher Basal metabolic rate; higher Cholesterol, total; higher Comparative height size at age 10; higher Glomerular filtration rate (cystatin C); higher HDL cholesterol; higher Hip circumference; higher Intra-ocular pressure, corneal-compensated (right); higher LDL cholesterol; higher Leg predicted mass (right); higher Neutrophil percentage of granulocytes; higher Neutrophil percentage of white cells; higher Offspring birth weight; higher Weight; higher Whole body water mass; lower 3mm weak meridian (left); lower Basophill count; lower Eosinophil counts; lower Eosinophil percentage of granulocytes; lower Eosinophil percentage of white cells; lower Granulocyte count; lower Hematocrit; lower Hemoglobin concentration; lower High light scatter reticulocyte count; lower Immature reticulocyte fraction; lower Lymphocyte count; lower Mean corpuscular volume; lower Monocyte count; lower Neutrophil count; lower Number of self-reported non-cancer illnesses; lower Number of treatments/medications taken; lower Parental longevity (combined parental attained age, Martingale residuals); lower Platelet count; lower Plateletcrit; lower Red blood cell count; lower Systolic blood pressure, automated reading; lower Type 1 diabetes; lower Urate levels; lower White blood cell count	GCST000759; GCST000760; GCST001791; GCST002223; GCST003375; GCST004600; GCST004601; GCST004603; GCST004604; GCST004606; GCST004607; GCST004610; GCST004611; GCST004614; GCST004615; GCST004617; GCST004623; GCST004625; GCST004629; GCST004633; GCST005314; GCST005536; GCST006697; GCST90000027; GCST90002374; NEALE2_135; NEALE2_137; NEALE2_1697; NEALE2_21002_raw; NEALE2_23102_raw; NEALE2_23105_raw; NEALE2_23114_raw; NEALE2_23126_raw; NEALE2_2966_raw; NEALE2_30040_raw; NEALE2_30120_raw; NEALE2_30160; NEALE2_30280_raw; NEALE2_4080_raw; NEALE2_49_raw; NEALE2_5096_raw; NEALE2_5254_raw	3mm weak meridian (left)_0.991_NA; Age high blood pressure diagnosed_0.991_NA; Appendicular lean mass_0.99708986_NA; Arm predicted mass (left)_0.99192005_NA; Basal metabolic rate_0.99180746_NA; Basophill count_0.99_NA; Cholesterol, total_0.997_NA; Comparative height size at age 10_0.991_NA; Eosinophil counts_0.996_NA; Eosinophil percentage of granulocytes_0.9957697_NA; Eosinophil percentage of white cells_0.99580896_NA; Glomerular filtration rate (cystatin C)_0.998_NA; Granulocyte count_0.993_NA; HDL cholesterol_0.99864054_NA; Hematocrit_0.9921525_NA; Hemoglobin concentration_0.992_NA; High light scatter reticulocyte count_0.989_NA; Hip circumference_0.973_NA; Immature reticulocyte fraction_0.993_NA; Intra-ocular pressure, corneal-compensated (right)_0.9859881_NA; LDL cholesterol_0.9965514_NA; Leg predicted mass (right)_0.99101853_NA; Lymphocyte count_0.992_NA; Mean corpuscular volume_0.99097645_NA; Monocyte count_0.9942254_NA; Neutrophil count_0.992_NA; Neutrophil percentage of granulocytes_0.996_NA; Neutrophil percentage of white cells_0.98963064_NA; Number of self-reported non-cancer illnesses_0.9888326_NA; Number of treatments/medications taken_0.989045_NA; Offspring birth weight_0.965222_NA; Parental longevity (combined parental attained age, Martingale residuals)_0.9966315_NA; Platelet count_0.994_NA; Plateletcrit_0.994_NA; Red blood cell count_0.993_NA; Systolic blood pressure, automated reading_0.998_NA; Type 1 diabetes_0.999_NA; Urate levels_0.999_NA; Weight_0.971_NA; White blood cell count_0.99345964_NA; White blood cell count_0.9973178_NA; Whole body water mass_0.9920126_NA	3mm weak meridian (left)_-0.302538_0.071821; Age high blood pressure diagnosed_1.71638_0.388457; Appendicular lean mass_0.0796684_0.0216886; Arm predicted mass (left)_0.0654303_0.0130062; Basal metabolic rate_115.442_23.3852; Basophill count_-0.0921514_0.0205075; Cholesterol, total_0.240028_0.0560488; Comparative height size at age 10_0.0849946_0.0178229; Eosinophil counts_-0.69034_0.116877; Eosinophil percentage of granulocytes_-0.576874_0.0985847; Eosinophil percentage of white cells_-0.560409_0.0959166; Glomerular filtration rate (cystatin C)_0.0854701_0.020209; Granulocyte count_-0.229909_0.0451901; HDL cholesterol_0.209868_0.049686; Hematocrit_-0.428507_0.074906; Hemoglobin concentration_-0.439244_0.0766268; High light scatter reticulocyte count_-0.445422_0.0776791; Hip circumference_1.00747_0.221785; Immature reticulocyte fraction_-0.0110434_0.0023074; Intra-ocular pressure, corneal-compensated (right)_0.688045_0.188565; LDL cholesterol_0.217949_0.0537057; Leg predicted mass (right)_0.133868_0.0286856; Lymphocyte count_-0.337302_0.0587745; Mean corpuscular volume_-0.444425_0.101963; Monocyte count_-0.333354_0.0602927; Neutrophil count_-0.16809_0.0369341; Neutrophil percentage of granulocytes_0.534389_0.0917807; Neutrophil percentage of white cells_0.340939_0.0614318; Number of self-reported non-cancer illnesses_-0.090854_0.0197684; Number of treatments/medications taken_-0.094888_0.020017; Offspring birth weight_0.19501_0.0548705; Parental longevity (combined parental attained age, Martingale residuals)_-0.0913933_0.021536; Platelet count_-0.705182_0.11939; Plateletcrit_-0.776096_0.130921; Red blood cell count_-0.332792_0.0601644; Systolic blood pressure, automated reading_-2.16062_0.475371; Type 1 diabetes_-1.80619_0.325824; Urate levels_-0.235043_0.0573403; Weight_1.44014_0.328049; White blood cell count_-0.345384_0.0593739; White blood cell count_-0.428285_0.0749838; Whole body water mass_0.67083_0.13351	NA	12:111446804:T:C	SH2B3	447.426	0.99776	NA	0.99776	1	trans	1.19235	0.287337	3.32984e-05	CHEMBL1201550_4	NA	Repositioning opportunity	NA	NA				NA	trans	NA	NA
ENSG00000100385	chr22	IL2RB	Endometrial cancer	EFO_1001512	higher_protein_levels	SUN_2018	GCST006464	Atherosclerosis, excluding cerebral, coronary and PAD; "Atherosclerosis, excluding cerebral, coronary and PAD" (no controls excluded); "Diseases of arteries, arterioles and capillaries (FINNGEN)"; "Diseases of veins, lymphatic vessels and lymph nodes, not elsewhere classified (FINNGEN)"; "Diseases of veins, lymphatic vessels and lymph nodes, not elsewhere classified"; "Endocrine, nutritional and metabolic diseases"; "Heart failure, not strict"; "Heart failure,strict"; "Hypertension complicating pregnancy, childbirth, and the puerperium"; "Hypertension, essential"; "Hypertension, essential" (no controls excluded); "Hypothyroidism, other/unspecified"; "Hypothyroidism, drug reimbursement"; "Hypothyroidism, levothyroxin purchases"; "Hypothyroidism, strict autoimmune, 3 medication purchases required"; "Hypothyroidism, strict autoimmune"; "Inflammatory bowel disease, strict (require KELA)"; "Ischaemic heart disease, wide definition"; "Myocardial infarction, strict"; "Myocardial infarction, strict" (no controls excluded); "Other (seronegative) rheumatoid arthritis, wide"; "Seropositive rheumatoid arthritis, wide"; "Type 1 diabetes, wide definition, subgroup 1"; "Type 1 diabetes, wide definition"; "Ulcerative colitis, NAS"; Acute sinusitis; Acute upper respiratory infections; Adult-onset Still disease; All-cause Heart Failure; Allopurinol | treatment/medication code; Angina | non-cancer illness code, self-reported; Angina | vascular/heart problems diagnosed by doctor; Angina pectoris; Antihypertensive medication - note that there are other indications; Aspirin | treatment/medication code; Atenolol | treatment/medication code; Atrial fibrillation and flutter; Atrial fibrillation and flutter with reimbursement; Autoimmune diseases; Autoimmune hyperthyroidism; Bendroflumethiazide | treatment/medication code; Blood clot in the leg (dvt) | blood clot, dvt, bronchitis, emphysema, asthma, rhinitis, eczema, allergy diagnosed by doctor; Cardiovascular diseases; Cardiovascular diseases (excluding rheumatic etc); Celiac disease; Coeliac disease; COPD/asthma related infections; COPD/asthma/ILD related infections; Coronary angiopasty; Coronary angiopasty (no controls excluded); Coronary artery disease; Coronary atherosclerosis; Coronary atherosclerosis (no controls excluded); Coronary heart disease; Crohn's disease; Crohn's disease [EA]; Deep venous thrombosis (dvt) | non-cancer illness code, self-reported; Demyelenating diseases of the central nervous system; Diabetes diagnosed by doctor; Diabetes-related co-morbidities/complications (more controls excluded); Diabetic ketoacidosis; Disorders of the thyroid gland; Ever smoked; First line medication for Crohns disease; Folic acid product | treatment/medication code; Fractures; Hard cardiovascular diseases; Heart attack | vascular/heart problems diagnosed by doctor; Heart attack/myocardial infarction | non-cancer illness code, self-reported; Heart disease | illnesses of father; Heart failure; Heart failure and antihypertensive medication; Heart failure and bmi 25plus; High blood pressure | illnesses of mother; High blood pressure | illnesses of siblings; High blood pressure | vascular/heart problems diagnosed by doctor; Hypertension; Hypertension (no controls excluded); Hypertension | non-cancer illness code, self-reported; Hypertensive diseases; Hypertensive diseases (excluding secondary); Hypothyroidism; Hypothyroidism (congenital or acquired); Hypothyroidism and >3 levothyroxin purchases; Hypothyroidism/myxoedema | non-cancer illness code, self-reported; Inflammatory bowel disease; Inflammatory bowel disease [EA]; Insulin product | treatment/medication code; Interstitial lung disease endpoints; Intestinal malabsorption (non-celiac); Ischemic heart disease; Ischemic heart diseases; Ischemic stroke; Juvenile idiopathic arthritis (oligoarticular or rheumatoid factor-negative polyarticular) [additive model]; Levothyroxine sodium | treatment/medication code; Long-standing illness, disability or infirmity; Major coronary heart disease event; Malabsorption/coeliac disease | non-cancer illness code, self-reported; MS-disease / Multiple Sclerosis; Mucosal proctocolitis; Myocardial infarction; Myocardial infarction (no controls excluded); Noninfective enteritis and colitis; Oher diseases of blood and blood-forming organs; Omeprazole (e.g. zanprol) | medication for pain relief, constipation, heartburn; Other diseases of the digestive system; Other retinal disorders; Other/unspecified seropositiverheumatoid arthritis; Peripheral artery disease; Peripheral artery disease (no controls excluded); Peripheral atherosclerosis; Polyarthropathies; Pregnancy hypertension; Previous | smoking status; Primary biliary cholangitis; Primary biliary cirrhosis; Psoriasis; Psoriasis | non-cancer illness code, self-reported; Ramipril | treatment/medication code; Rheumatoid arthritis; Second line medication for Crohns disease; Seropositive rheumatoid arthritis; Stroke; STROKE; Systemic lupus erythematosus; Thyrotoxicosis with diffuse goitre; Thyroxine product | treatment/medication code; Thyroxine sodium | treatment/medication code; Type 1 diabetes; Type 1 diabetes with ophthalmic complications; Type 1 diabetes with other specified/multiple/unspecified complications; Type 1 diabetes with renal complications; Type 1 diabetes without complications; Ulcerative colitis; Ulcerative colitis [EA]; Viral hepatitis; Vitamin B12 deficiency anaemia	FINNGEN_R5_AUTOIMMUNE; FINNGEN_R5_AUTOIMMUNE_HYPERTHYROIDISM; FINNGEN_R5_C_STROKE; FINNGEN_R5_COPD_ASTHMA_INFECTIONS; FINNGEN_R5_D3_ANAEMIA_B12_DEF; FINNGEN_R5_D3_OTHERBLOOD; FINNGEN_R5_DM_COMORB_EXMORE; FINNGEN_R5_DM_KETOACIDOSIS; FINNGEN_R5_DM_PERIPHATHERO; FINNGEN_R5_E4_DM1; FINNGEN_R5_E4_DM1NASCOMP; FINNGEN_R5_E4_DM1NOCOMP; FINNGEN_R5_E4_DM1OPTH; FINNGEN_R5_E4_DM1REN; FINNGEN_R5_E4_ENDONUTRMET; FINNGEN_R5_E4_HYTHY_AI_STRICT; FINNGEN_R5_E4_HYTHY_AI_STRICT_PURCH; FINNGEN_R5_E4_HYTHYNAS; FINNGEN_R5_E4_THYROID; FINNGEN_R5_E4_THYTOXGOITDIF; FINNGEN_R5_FG_CVD; FINNGEN_R5_FG_DISVEINLYMPH; FINNGEN_R5_FG_DOAAC; FINNGEN_R5_FG_HYPERTENSION; FINNGEN_R5_G6_DEMYEL; FINNGEN_R5_G6_MS; FINNGEN_R5_H7_RETINALDISOTH; FINNGEN_R5_HYPOTHY_LEVOTHY; FINNGEN_R5_HYPOTHY_PURCHASE; FINNGEN_R5_HYPOTHY_REIMB; FINNGEN_R5_HYPOTHYROIDISM; FINNGEN_R5_I9_AF; FINNGEN_R5_I9_AF_REIMB; FINNGEN_R5_I9_ANGIO; FINNGEN_R5_I9_ANGIO_EXNONE; FINNGEN_R5_I9_ATHSCLE; FINNGEN_R5_I9_ATHSCLE_EXNONE; FINNGEN_R5_I9_CHD; FINNGEN_R5_I9_CORATHER; FINNGEN_R5_I9_CORATHER_EXNONE; FINNGEN_R5_I9_CVD; FINNGEN_R5_I9_CVD_HARD; FINNGEN_R5_I9_DISVEINLYMPH; FINNGEN_R5_I9_HEARTFAIL; FINNGEN_R5_I9_HEARTFAIL_ALLCAUSE; FINNGEN_R5_I9_HEARTFAIL_AND_ANTIHYPERT; FINNGEN_R5_I9_HEARTFAIL_AND_OVERWEIGHT; FINNGEN_R5_I9_HEARTFAIL_NS; FINNGEN_R5_I9_HYPERTENSION; FINNGEN_R5_I9_HYPTENS; FINNGEN_R5_I9_HYPTENS_EXNONE; FINNGEN_R5_I9_HYPTENSESS; FINNGEN_R5_I9_HYPTENSESS_EXNONE; FINNGEN_R5_I9_HYPTENSPREG; FINNGEN_R5_I9_IHD; FINNGEN_R5_I9_ISCHHEART; FINNGEN_R5_I9_MI; FINNGEN_R5_I9_MI_EXNONE; FINNGEN_R5_I9_MI_STRICT; FINNGEN_R5_I9_MI_STRICT_EXNONE; FINNGEN_R5_I9_PAD; FINNGEN_R5_I9_PAD_EXNONE; FINNGEN_R5_ILD_ENDPOINTS; FINNGEN_R5_J10_SINUSITIS; FINNGEN_R5_J10_UPPERINFEC; FINNGEN_R5_K11_COELIAC; FINNGEN_R5_K11_ENERCOLNONINF; FINNGEN_R5_K11_IBD_STRICT; FINNGEN_R5_K11_OTHDIG; FINNGEN_R5_M13_POLYARTHROPATHIES; FINNGEN_R5_M13_RHEUMA; FINNGEN_R5_M13_RHEUMA_INCLAVO; FINNGEN_R5_MUCOPROCT; FINNGEN_R5_O15_HYPTENSPREG; FINNGEN_R5_PULM_INFECTIONS; FINNGEN_R5_RHEUMA_OTHER_WIDE; FINNGEN_R5_RHEUMA_SEROPOS; FINNGEN_R5_RHEUMA_SEROPOS_OTH; FINNGEN_R5_RHEUMA_SEROPOS_WIDE; FINNGEN_R5_RX_ANTIHYP; FINNGEN_R5_RX_CROHN_1STLINE; FINNGEN_R5_RX_CROHN_2NDLINE; FINNGEN_R5_STILL_ADULT; FINNGEN_R5_T1D_WIDE; FINNGEN_R5_T1D_WIDE1; FINNGEN_R5_ULCERNAS; GCST000612; GCST000998; GCST001725; GCST003043; GCST003044; GCST003045; GCST003129; GCST003155; GCST003156; GCST004131; GCST004132; GCST004133; GCST005194; GCST005195; GCST005523; GCST005527; GCST005528; GCST005581; GCST006906; GCST006908; GCST006980; GCST009541; NEALE2_20002_1065; NEALE2_20002_1074; NEALE2_20002_1075; NEALE2_20002_1094; NEALE2_20002_1226; NEALE2_20002_1453; NEALE2_20002_1456; NEALE2_20003_1140860806; NEALE2_20003_1140866738; NEALE2_20003_1140868226; NEALE2_20003_1140870422; NEALE2_20003_1140874852; NEALE2_20003_1140875408; NEALE2_20003_1140883066; NEALE2_20003_1140884516; NEALE2_20003_1141191044; NEALE2_20003_1141194794; NEALE2_20107_1; NEALE2_20110_8; NEALE2_20111_8; NEALE2_20116_1; NEALE2_20160; NEALE2_2188; NEALE2_2443; NEALE2_6150_1; NEALE2_6150_2; NEALE2_6150_4; NEALE2_6152_5; NEALE2_6154_5; SAIGE_070; SAIGE_244; SAIGE_401; SAIGE_411; SAIGE_411_2; SAIGE_411_3; SAIGE_411_4; SAIGE_557; SAIGE_557_1; SAIGE_714_1	no_coloc	Atherosclerosis, excluding cerebral, coronary and PAD (no controls excluded)_0.28941_0.0823496; "Atherosclerosis, excluding cerebral, coronary and PAD"_0.295229_0.082665; "Diseases of arteries, arterioles and capillaries (FINNGEN)"_0.285452_0.0697974; "Diseases of veins, lymphatic vessels and lymph nodes, not elsewhere classified (FINNGEN)"_0.227009_0.0499532; "Diseases of veins, lymphatic vessels and lymph nodes, not elsewhere classified"_0.198452_0.0463254; "Endocrine, nutritional and metabolic diseases"_0.379094_0.0834026; "Heart failure, not strict"_0.199418_0.0483545; "Heart failure, not strict"_0.37561_0.101725; "Heart failure,strict"_0.235654_0.0624546; "Hypertension complicating pregnancy, childbirth, and the puerperium"_0.556098_0.155894; "Hypertension, essential" (no controls excluded)_0.468293_0.10406; "Hypertension, essential"_0.541463_0.116074; "Hypothyroidism, other/unspecified"_0.979791_0.184344; "Hypothyroidism, drug reimbursement"_1.53798_0.303597; "Hypothyroidism, levothyroxin purchases"_1.16098_0.221043; "Hypothyroidism, strict autoimmune, 3 medication purchases required"_1.00348_0.188052; "Hypothyroidism, strict autoimmune"_1.16794_0.216186; "Inflammatory bowel disease, strict (require KELA)"_0.46195_0.115686; "Ischaemic heart disease, wide definition"_0.450871_0.109849; "Myocardial infarction, strict" (no controls excluded)_0.26725_0.0681616; "Myocardial infarction, strict"_0.279402_0.0698132; "Myocardial infarction, strict"_0.550523_0.148757; "Other (seronegative) rheumatoid arthritis, wide"_0.881533_0.241873; "Seropositive rheumatoid arthritis, wide"_0.779791_0.206578; "Type 1 diabetes, wide definition, subgroup 1"_1.19094_0.261292; "Type 1 diabetes, wide definition"_0.954704_0.215421; "Ulcerative colitis, NAS"_0.593059_0.145597; Acute sinusitis_0.453659_0.128065; Acute upper respiratory infections_0.326132_0.0835065; Adult-onset Still disease_0.960279_0.242747; All-cause Heart Failure_0.189925_0.0481891; All-cause Heart Failure_0.366551_0.100749; Allopurinol | treatment/medication code_0.646332_0.184051; Angina | non-cancer illness code, self-reported_0.224006_0.0575691; Angina | non-cancer illness code, self-reported_0.394884_0.111535; Angina | vascular/heart problems diagnosed by doctor_0.234952_0.0577816; Angina | vascular/heart problems diagnosed by doctor_0.398573_0.111893; Angina pectoris_0.403259_0.104833; Antihypertensive medication - note that there are other indications_0.544948_0.110249; Aspirin | treatment/medication code_0.110382_0.0290529; Aspirin | treatment/medication code_0.207826_0.0571219; Atenolol | treatment/medication code_0.62825_0.132639; Atrial fibrillation and flutter with reimbursement_0.295943_0.0823228; Atrial fibrillation and flutter with reimbursement_0.655052_0.175749; Atrial fibrillation and flutter_0.249718_0.0648359; Atrial fibrillation and flutter_0.510801_0.136899; Autoimmune diseases_0.992334_0.18131; Autoimmune hyperthyroidism_0.734848_0.200922; Bendroflumethiazide | treatment/medication code_0.349802_0.089925; Blood clot in the leg (dvt) | blood clot, dvt, bronchitis, emphysema, asthma, rhinitis, eczema, allergy diagnosed by doctor_0.518613_0.141785; Cardiovascular diseases (excluding rheumatic etc)_0.413937_0.0902462; Cardiovascular diseases_0.369338_0.0834524; Celiac disease_1.13842_0.235487; Celiac disease_1.2941_0.275935; Celiac disease_1.41887_0.325645; Celiac disease_1.52958_0.259312; Coeliac disease_0.734304_0.148665; Coeliac disease_1.42021_0.342165; COPD/asthma related infections_0.24669_0.0666984; COPD/asthma/ILD related infections_0.24669_0.0666984; Coronary angiopasty (no controls excluded)_0.579094_0.163269; Coronary angiopasty_0.740767_0.184976; Coronary artery disease_0.391039_0.0747728; Coronary artery disease_0.431376_0.0862214; Coronary atherosclerosis (no controls excluded)_0.528223_0.126137; Coronary atherosclerosis_0.533605_0.115282; Coronary atherosclerosis_0.582578_0.133445; Coronary heart disease_0.478243_0.132287; Crohn's disease [EA]_0.288787_0.0712184; Crohn's disease [EA]_0.459274_0.111455; Crohn's disease_0.324328_0.0714005; Crohn's disease_0.549898_0.142807; Deep venous thrombosis (dvt) | non-cancer illness code, self-reported_0.517307_0.142554; Demyelenating diseases of the central nervous system_0.649105_0.178993; Diabetes diagnosed by doctor_0.334778_0.0927833; Diabetes-related co-morbidities/complications (more controls excluded)_0.450871_0.0986698; Diabetic ketoacidosis_0.788153_0.213385; Disorders of the thyroid gland_0.793728_0.153197; Ever smoked_0.178542_0.0439886; First line medication for Crohns disease_0.14697_0.0406557; Folic acid product | treatment/medication code_0.752624_0.215151; Fractures_58.1335_15.6695; Hard cardiovascular diseases_0.543554_0.121107; Heart attack | vascular/heart problems diagnosed by doctor_0.562373_0.140669; Heart attack/myocardial infarction | non-cancer illness code, self-reported_0.243424_0.0677584; Heart attack/myocardial infarction | non-cancer illness code, self-reported_0.576042_0.142405; Heart disease | illnesses of father_0.22412_0.0518308; Heart failure and antihypertensive medication_0.295646_0.0624283; Heart failure and antihypertensive medication_0.651568_0.151092; Heart failure and bmi 25plus_0.199418_0.0483545; Heart failure and bmi 25plus_0.37561_0.101725; Heart failure_0.246225_0.0679176; High blood pressure | illnesses of mother_0.0860758_0.0228225; High blood pressure | illnesses of mother_0.169784_0.0454942; High blood pressure | illnesses of siblings_0.279748_0.063758; High blood pressure | vascular/heart problems diagnosed by doctor_0.40789_0.0761335; Hypertension (no controls excluded)_0.558188_0.115575; Hypertension | non-cancer illness code, self-reported_0.399675_0.0750907; Hypertension_0.42702_0.08302; Hypertension_0.558188_0.115575; Hypertensive diseases (excluding secondary)_0.558188_0.115575; Hypertensive diseases_0.558188_0.115575; Hypothyroidism (congenital or acquired)_1.14146_0.217729; Hypothyroidism and >3 levothyroxin purchases_1.16098_0.221043; Hypothyroidism_1.29667_0.230455; Hypothyroidism/myxoedema | non-cancer illness code, self-reported_1.48047_0.255971; Inflammatory bowel disease [EA]_0.261644_0.0603001; Inflammatory bowel disease [EA]_0.407547_0.0952286; Inflammatory bowel disease_0.264186_0.0556367; Inflammatory bowel disease_0.335068_0.0949845; Inflammatory bowel disease_0.395665_0.0996524; Inflammatory bowel disease_0.523422_0.121326; Insulin product | treatment/medication code_0.780872_0.207352; Interstitial lung disease endpoints_0.562369_0.122739; Intestinal malabsorption (non-celiac)_1.21521_0.292212; Ischemic heart disease_0.437203_0.0944968; Ischemic heart diseases_0.442509_0.108845; Ischemic stroke_0.528853_0.111251; Juvenile idiopathic arthritis (oligoarticular or rheumatoid factor-negative polyarticular) [additive model]_1.61195_0.454101; Levothyroxine sodium | treatment/medication code_1.42535_0.249323; Long-standing illness, disability or infirmity_0.192594_0.0467512; Major coronary heart disease event_0.226974_0.0555589; Major coronary heart disease event_0.486411_0.123644; Malabsorption/coeliac disease | non-cancer illness code, self-reported_1.07733_0.300396; MS-disease / Multiple Sclerosis_0.729314_0.195259; Mucosal proctocolitis_0.506888_0.141929; Mucosal proctocolitis_1.05575_0.29484; Myocardial infarction (no controls excluded)_0.255503_0.0663465; Myocardial infarction_0.268239_0.0678031; Myocardial infarction_0.549826_0.144942; Myocardial infarction_0.71962_0.151618; Noninfective enteritis and colitis_0.280775_0.0704951; Noninfective enteritis and colitis_0.552613_0.148985; Oher diseases of blood and blood-forming organs_0.8175_0.226588; Omeprazole (e.g. zanprol) | medication for pain relief, constipation, heartburn_0.34363_0.0881382; Other diseases of the digestive system_0.255513_0.0728996; Other retinal disorders_0.514983_0.135235; Other/unspecified seropositiverheumatoid arthritis_0.831359_0.212923; Peripheral artery disease (no controls excluded)_0.285298_0.079728; Peripheral artery disease_0.290385_0.0802397; Peripheral atherosclerosis_0.653659_0.182113; Polyarthropathies_0.572822_0.134081; Pregnancy hypertension_0.556098_0.155894; Previous | smoking status_0.21564_0.0486229; Primary biliary cholangitis_1.15465_0.296925; Primary biliary cirrhosis_1.19235_0.287337; Psoriasis | non-cancer illness code, self-reported_0.828611_0.202756; Psoriasis_1.08811_0.257802; Ramipril | treatment/medication code_0.358891_0.0957475; Rheumatoid arthritis_0.360298_0.0875537; Rheumatoid arthritis_0.36705_0.0899266; Rheumatoid arthritis_0.646979_0.182182; Rheumatoid arthritis_0.750523_0.186128; Rheumatoid arthritis_0.763763_0.190216; Second line medication for Crohns disease_0.621603_0.152231; Seropositive rheumatoid arthritis_0.362231_0.102758; Seropositive rheumatoid arthritis_0.78885_0.208115; Stroke_0.43313_0.0955765; STROKE_0.449477_0.117349; Systemic lupus erythematosus_0.773812_0.142251; Systemic lupus erythematosus_1.02397_0.257532; Thyrotoxicosis with diffuse goitre_0.513728_0.132413; Thyroxine product | treatment/medication code_1.11912_0.237126; Thyroxine sodium | treatment/medication code_1.42849_0.383886; Type 1 diabetes with ophthalmic complications_1.18746_0.289806; Type 1 diabetes with other specified/multiple/unspecified complications_1.18328_0.277626; Type 1 diabetes with renal complications_1.52892_0.423309; Type 1 diabetes without complications_1.26481_0.271301; Type 1 diabetes_1.09756_0.239224; Ulcerative colitis [EA]_0.339148_0.0858343; Ulcerative colitis [EA]_0.362566_0.103846; Ulcerative colitis_0.490835_0.135142; Viral hepatitis_0.677698_0.179218; Vitamin B12 deficiency anaemia_1.15958_0.318447	higher 3mm weak meridian (left); higher Basophill count; higher Eosinophil counts; higher Eosinophil percentage of granulocytes; higher Eosinophil percentage of white cells; higher Granulocyte count; higher Hematocrit; higher Hemoglobin concentration; higher High light scatter reticulocyte count; higher Immature reticulocyte fraction; higher Lymphocyte count; higher Mean corpuscular volume; higher Monocyte count; higher Neutrophil count; higher Number of self-reported non-cancer illnesses; higher Number of treatments/medications taken; higher Parental longevity (combined parental attained age, Martingale residuals); higher Platelet count; higher Plateletcrit; higher Red blood cell count; higher Systolic blood pressure, automated reading; higher Type 1 diabetes; higher Urate levels; higher White blood cell count; lower Age high blood pressure diagnosed; lower Appendicular lean mass; lower Arm predicted mass (left); lower Basal metabolic rate; lower Cholesterol, total; lower Comparative height size at age 10; lower Glomerular filtration rate (cystatin C); lower HDL cholesterol; lower Hip circumference; lower Intra-ocular pressure, corneal-compensated (right); lower LDL cholesterol; lower Leg predicted mass (right); lower Neutrophil percentage of granulocytes; lower Neutrophil percentage of white cells; lower Offspring birth weight; lower Weight; lower Whole body water mass	GCST000759; GCST000760; GCST001791; GCST002223; GCST003375; GCST004600; GCST004601; GCST004603; GCST004604; GCST004606; GCST004607; GCST004610; GCST004611; GCST004614; GCST004615; GCST004617; GCST004623; GCST004625; GCST004629; GCST004633; GCST005314; GCST005536; GCST006697; GCST90000027; GCST90002374; NEALE2_135; NEALE2_137; NEALE2_1697; NEALE2_21002_raw; NEALE2_23102_raw; NEALE2_23105_raw; NEALE2_23114_raw; NEALE2_23126_raw; NEALE2_2966_raw; NEALE2_30040_raw; NEALE2_30120_raw; NEALE2_30160; NEALE2_30280_raw; NEALE2_4080_raw; NEALE2_49_raw; NEALE2_5096_raw; NEALE2_5254_raw	3mm weak meridian (left)_0.991_NA; Age high blood pressure diagnosed_0.991_NA; Appendicular lean mass_0.99708986_NA; Arm predicted mass (left)_0.99192005_NA; Basal metabolic rate_0.99180746_NA; Basophill count_0.99_NA; Cholesterol, total_0.997_NA; Comparative height size at age 10_0.991_NA; Eosinophil counts_0.996_NA; Eosinophil percentage of granulocytes_0.9957697_NA; Eosinophil percentage of white cells_0.99580896_NA; Glomerular filtration rate (cystatin C)_0.998_NA; Granulocyte count_0.993_NA; HDL cholesterol_0.99864054_NA; Hematocrit_0.9921525_NA; Hemoglobin concentration_0.992_NA; High light scatter reticulocyte count_0.989_NA; Hip circumference_0.973_NA; Immature reticulocyte fraction_0.993_NA; Intra-ocular pressure, corneal-compensated (right)_0.9859881_NA; LDL cholesterol_0.9965514_NA; Leg predicted mass (right)_0.99101853_NA; Lymphocyte count_0.992_NA; Mean corpuscular volume_0.99097645_NA; Monocyte count_0.9942254_NA; Neutrophil count_0.992_NA; Neutrophil percentage of granulocytes_0.996_NA; Neutrophil percentage of white cells_0.98963064_NA; Number of self-reported non-cancer illnesses_0.9888326_NA; Number of treatments/medications taken_0.989045_NA; Offspring birth weight_0.965222_NA; Parental longevity (combined parental attained age, Martingale residuals)_0.9966315_NA; Platelet count_0.994_NA; Plateletcrit_0.994_NA; Red blood cell count_0.993_NA; Systolic blood pressure, automated reading_0.998_NA; Type 1 diabetes_0.999_NA; Urate levels_0.999_NA; Weight_0.971_NA; White blood cell count_0.99345964_NA; White blood cell count_0.9973178_NA; Whole body water mass_0.9920126_NA	3mm weak meridian (left)_0.302538_0.071821; Age high blood pressure diagnosed_-1.71638_0.388457; Appendicular lean mass_-0.0796684_0.0216886; Arm predicted mass (left)_-0.0654303_0.0130062; Basal metabolic rate_-115.442_23.3852; Basophill count_0.0921514_0.0205075; Cholesterol, total_-0.240028_0.0560488; Comparative height size at age 10_-0.0849946_0.0178229; Eosinophil counts_0.69034_0.116877; Eosinophil percentage of granulocytes_0.576874_0.0985847; Eosinophil percentage of white cells_0.560409_0.0959166; Glomerular filtration rate (cystatin C)_-0.0854701_0.020209; Granulocyte count_0.229909_0.0451901; HDL cholesterol_-0.209868_0.049686; Hematocrit_0.428507_0.074906; Hemoglobin concentration_0.439244_0.0766268; High light scatter reticulocyte count_0.445422_0.0776791; Hip circumference_-1.00747_0.221785; Immature reticulocyte fraction_0.0110434_0.0023074; Intra-ocular pressure, corneal-compensated (right)_-0.688045_0.188565; LDL cholesterol_-0.217949_0.0537057; Leg predicted mass (right)_-0.133868_0.0286856; Lymphocyte count_0.337302_0.0587745; Mean corpuscular volume_0.444425_0.101963; Monocyte count_0.333354_0.0602927; Neutrophil count_0.16809_0.0369341; Neutrophil percentage of granulocytes_-0.534389_0.0917807; Neutrophil percentage of white cells_-0.340939_0.0614318; Number of self-reported non-cancer illnesses_0.090854_0.0197684; Number of treatments/medications taken_0.094888_0.020017; Offspring birth weight_-0.19501_0.0548705; Parental longevity (combined parental attained age, Martingale residuals)_0.0913933_0.021536; Platelet count_0.705182_0.11939; Plateletcrit_0.776096_0.130921; Red blood cell count_0.332792_0.0601644; Systolic blood pressure, automated reading_2.16062_0.475371; Type 1 diabetes_1.80619_0.325824; Urate levels_0.235043_0.0573403; Weight_-1.44014_0.328049; White blood cell count_0.345384_0.0593739; White blood cell count_0.428285_0.0749838; Whole body water mass_-0.67083_0.13351	NA	12:112115228:T:A	HECTD4	73.3852	0.985093	NA	0.985093	1	trans	-0.468424	0.129332	0.000292482	CHEMBL1201550_4	NA	Repositioning opportunity	NA	NA				NA	trans	NA	NA
ENSG00000100385	chr22	IL2RB	Stroke	EFO_0000712	lower_protein_levels	SUN_2018	GCST006906	Allergic disease (asthma, hay fever or eczema); Breast cancer; Doctor diagnosed hayfever or allergic rhinitis; Endometrial cancer; Endometrial cancer (endometrioid histology); Hayfever, allergic rhinitis or eczema | blood clot, dvt, bronchitis, emphysema, asthma, rhinitis, eczema, allergy diagnosed by doctor; Hematuria; Parental longevity (both parents in top 10%); Secondary malignant neoplasm; Type 1 diabetes; Yes, because of other reasons | major dietary changes in the last 5 years	GCST005038; GCST006464; GCST006465; GCST006698; GCST90014023; NEALE2_1538_2; NEALE2_22126; NEALE2_6152_9; SAIGE_174; SAIGE_198; SAIGE_593	no_coloc	Allergic disease (asthma, hay fever or eczema)_-0.205024_0.0514959; Breast cancer_-0.399185_0.111374; Doctor diagnosed hayfever or allergic rhinitis_-0.368677_0.0968906; Endometrial cancer (endometrioid histology)_-0.293653_0.0801097; Endometrial cancer (endometrioid histology)_-0.554757_0.152368; Endometrial cancer_-0.468424_0.129332; Hayfever, allergic rhinitis or eczema | blood clot, dvt, bronchitis, emphysema, asthma, rhinitis, eczema, allergy diagnosed by doctor_-0.276683_0.0593384; Hematuria_-0.17821_0.0498509; Parental longevity (both parents in top 10%)_-0.0621058_0.0169367; Secondary malignant neoplasm_-0.454175_0.125526; Type 1 diabetes_-0.986678043230945_0.162582480091013; Yes, because of other reasons | major dietary changes in the last 5 years_-0.172849_0.0456316	higher Age high blood pressure diagnosed; higher Appendicular lean mass; higher Arm predicted mass (left); higher Basal metabolic rate; higher Cholesterol, total; higher Comparative height size at age 10; higher Glomerular filtration rate (cystatin C); higher HDL cholesterol; higher Hip circumference; higher Intra-ocular pressure, corneal-compensated (right); higher LDL cholesterol; higher Leg predicted mass (right); higher Neutrophil percentage of granulocytes; higher Neutrophil percentage of white cells; higher Offspring birth weight; higher Weight; higher Whole body water mass; lower 3mm weak meridian (left); lower Basophill count; lower Eosinophil counts; lower Eosinophil percentage of granulocytes; lower Eosinophil percentage of white cells; lower Granulocyte count; lower Hematocrit; lower Hemoglobin concentration; lower High light scatter reticulocyte count; lower Immature reticulocyte fraction; lower Lymphocyte count; lower Mean corpuscular volume; lower Monocyte count; lower Neutrophil count; lower Number of self-reported non-cancer illnesses; lower Number of treatments/medications taken; lower Parental longevity (combined parental attained age, Martingale residuals); lower Platelet count; lower Plateletcrit; lower Red blood cell count; lower Systolic blood pressure, automated reading; lower Type 1 diabetes; lower Urate levels; lower White blood cell count	GCST000759; GCST000760; GCST001791; GCST002223; GCST003375; GCST004600; GCST004601; GCST004603; GCST004604; GCST004606; GCST004607; GCST004610; GCST004611; GCST004614; GCST004615; GCST004617; GCST004623; GCST004625; GCST004629; GCST004633; GCST005314; GCST005536; GCST006697; GCST90000027; GCST90002374; NEALE2_135; NEALE2_137; NEALE2_1697; NEALE2_21002_raw; NEALE2_23102_raw; NEALE2_23105_raw; NEALE2_23114_raw; NEALE2_23126_raw; NEALE2_2966_raw; NEALE2_30040_raw; NEALE2_30120_raw; NEALE2_30160; NEALE2_30280_raw; NEALE2_4080_raw; NEALE2_49_raw; NEALE2_5096_raw; NEALE2_5254_raw	3mm weak meridian (left)_0.991_NA; Age high blood pressure diagnosed_0.991_NA; Appendicular lean mass_0.99708986_NA; Arm predicted mass (left)_0.99192005_NA; Basal metabolic rate_0.99180746_NA; Basophill count_0.99_NA; Cholesterol, total_0.997_NA; Comparative height size at age 10_0.991_NA; Eosinophil counts_0.996_NA; Eosinophil percentage of granulocytes_0.9957697_NA; Eosinophil percentage of white cells_0.99580896_NA; Glomerular filtration rate (cystatin C)_0.998_NA; Granulocyte count_0.993_NA; HDL cholesterol_0.99864054_NA; Hematocrit_0.9921525_NA; Hemoglobin concentration_0.992_NA; High light scatter reticulocyte count_0.989_NA; Hip circumference_0.973_NA; Immature reticulocyte fraction_0.993_NA; Intra-ocular pressure, corneal-compensated (right)_0.9859881_NA; LDL cholesterol_0.9965514_NA; Leg predicted mass (right)_0.99101853_NA; Lymphocyte count_0.992_NA; Mean corpuscular volume_0.99097645_NA; Monocyte count_0.9942254_NA; Neutrophil count_0.992_NA; Neutrophil percentage of granulocytes_0.996_NA; Neutrophil percentage of white cells_0.98963064_NA; Number of self-reported non-cancer illnesses_0.9888326_NA; Number of treatments/medications taken_0.989045_NA; Offspring birth weight_0.965222_NA; Parental longevity (combined parental attained age, Martingale residuals)_0.9966315_NA; Platelet count_0.994_NA; Plateletcrit_0.994_NA; Red blood cell count_0.993_NA; Systolic blood pressure, automated reading_0.998_NA; Type 1 diabetes_0.999_NA; Urate levels_0.999_NA; Weight_0.971_NA; White blood cell count_0.99345964_NA; White blood cell count_0.9973178_NA; Whole body water mass_0.9920126_NA	3mm weak meridian (left)_-0.302538_0.071821; Age high blood pressure diagnosed_1.71638_0.388457; Appendicular lean mass_0.0796684_0.0216886; Arm predicted mass (left)_0.0654303_0.0130062; Basal metabolic rate_115.442_23.3852; Basophill count_-0.0921514_0.0205075; Cholesterol, total_0.240028_0.0560488; Comparative height size at age 10_0.0849946_0.0178229; Eosinophil counts_-0.69034_0.116877; Eosinophil percentage of granulocytes_-0.576874_0.0985847; Eosinophil percentage of white cells_-0.560409_0.0959166; Glomerular filtration rate (cystatin C)_0.0854701_0.020209; Granulocyte count_-0.229909_0.0451901; HDL cholesterol_0.209868_0.049686; Hematocrit_-0.428507_0.074906; Hemoglobin concentration_-0.439244_0.0766268; High light scatter reticulocyte count_-0.445422_0.0776791; Hip circumference_1.00747_0.221785; Immature reticulocyte fraction_-0.0110434_0.0023074; Intra-ocular pressure, corneal-compensated (right)_0.688045_0.188565; LDL cholesterol_0.217949_0.0537057; Leg predicted mass (right)_0.133868_0.0286856; Lymphocyte count_-0.337302_0.0587745; Mean corpuscular volume_-0.444425_0.101963; Monocyte count_-0.333354_0.0602927; Neutrophil count_-0.16809_0.0369341; Neutrophil percentage of granulocytes_0.534389_0.0917807; Neutrophil percentage of white cells_0.340939_0.0614318; Number of self-reported non-cancer illnesses_-0.090854_0.0197684; Number of treatments/medications taken_-0.094888_0.020017; Offspring birth weight_0.19501_0.0548705; Parental longevity (combined parental attained age, Martingale residuals)_-0.0913933_0.021536; Platelet count_-0.705182_0.11939; Plateletcrit_-0.776096_0.130921; Red blood cell count_-0.332792_0.0601644; Systolic blood pressure, automated reading_-2.16062_0.475371; Type 1 diabetes_-1.80619_0.325824; Urate levels_-0.235043_0.0573403; Weight_1.44014_0.328049; White blood cell count_-0.345384_0.0593739; White blood cell count_-0.428285_0.0749838; Whole body water mass_0.67083_0.13351	NA	12:111446804:T:C	SH2B3	142.453	0.993025	NA	0.993025	1	trans	0.43313	0.0955765	5.8495e-06	CHEMBL1201550_4	NA	Repositioning opportunity	NA	NA				NA	trans	NA	NA
ENSG00000100385	chr22	IL2RB	Ischemic stroke	HP_0002140	lower_protein_levels	SUN_2018	GCST006908	Allergic disease (asthma, hay fever or eczema); Breast cancer; Doctor diagnosed hayfever or allergic rhinitis; Endometrial cancer; Endometrial cancer (endometrioid histology); Hayfever, allergic rhinitis or eczema | blood clot, dvt, bronchitis, emphysema, asthma, rhinitis, eczema, allergy diagnosed by doctor; Hematuria; Parental longevity (both parents in top 10%); Secondary malignant neoplasm; Type 1 diabetes; Yes, because of other reasons | major dietary changes in the last 5 years	GCST005038; GCST006464; GCST006465; GCST006698; GCST90014023; NEALE2_1538_2; NEALE2_22126; NEALE2_6152_9; SAIGE_174; SAIGE_198; SAIGE_593	no_coloc	Allergic disease (asthma, hay fever or eczema)_-0.205024_0.0514959; Breast cancer_-0.399185_0.111374; Doctor diagnosed hayfever or allergic rhinitis_-0.368677_0.0968906; Endometrial cancer (endometrioid histology)_-0.293653_0.0801097; Endometrial cancer (endometrioid histology)_-0.554757_0.152368; Endometrial cancer_-0.468424_0.129332; Hayfever, allergic rhinitis or eczema | blood clot, dvt, bronchitis, emphysema, asthma, rhinitis, eczema, allergy diagnosed by doctor_-0.276683_0.0593384; Hematuria_-0.17821_0.0498509; Parental longevity (both parents in top 10%)_-0.0621058_0.0169367; Secondary malignant neoplasm_-0.454175_0.125526; Type 1 diabetes_-0.986678043230945_0.162582480091013; Yes, because of other reasons | major dietary changes in the last 5 years_-0.172849_0.0456316	higher Age high blood pressure diagnosed; higher Appendicular lean mass; higher Arm predicted mass (left); higher Basal metabolic rate; higher Cholesterol, total; higher Comparative height size at age 10; higher Glomerular filtration rate (cystatin C); higher HDL cholesterol; higher Hip circumference; higher Intra-ocular pressure, corneal-compensated (right); higher LDL cholesterol; higher Leg predicted mass (right); higher Neutrophil percentage of granulocytes; higher Neutrophil percentage of white cells; higher Offspring birth weight; higher Weight; higher Whole body water mass; lower 3mm weak meridian (left); lower Basophill count; lower Eosinophil counts; lower Eosinophil percentage of granulocytes; lower Eosinophil percentage of white cells; lower Granulocyte count; lower Hematocrit; lower Hemoglobin concentration; lower High light scatter reticulocyte count; lower Immature reticulocyte fraction; lower Lymphocyte count; lower Mean corpuscular volume; lower Monocyte count; lower Neutrophil count; lower Number of self-reported non-cancer illnesses; lower Number of treatments/medications taken; lower Parental longevity (combined parental attained age, Martingale residuals); lower Platelet count; lower Plateletcrit; lower Red blood cell count; lower Systolic blood pressure, automated reading; lower Type 1 diabetes; lower Urate levels; lower White blood cell count	GCST000759; GCST000760; GCST001791; GCST002223; GCST003375; GCST004600; GCST004601; GCST004603; GCST004604; GCST004606; GCST004607; GCST004610; GCST004611; GCST004614; GCST004615; GCST004617; GCST004623; GCST004625; GCST004629; GCST004633; GCST005314; GCST005536; GCST006697; GCST90000027; GCST90002374; NEALE2_135; NEALE2_137; NEALE2_1697; NEALE2_21002_raw; NEALE2_23102_raw; NEALE2_23105_raw; NEALE2_23114_raw; NEALE2_23126_raw; NEALE2_2966_raw; NEALE2_30040_raw; NEALE2_30120_raw; NEALE2_30160; NEALE2_30280_raw; NEALE2_4080_raw; NEALE2_49_raw; NEALE2_5096_raw; NEALE2_5254_raw	3mm weak meridian (left)_0.991_NA; Age high blood pressure diagnosed_0.991_NA; Appendicular lean mass_0.99708986_NA; Arm predicted mass (left)_0.99192005_NA; Basal metabolic rate_0.99180746_NA; Basophill count_0.99_NA; Cholesterol, total_0.997_NA; Comparative height size at age 10_0.991_NA; Eosinophil counts_0.996_NA; Eosinophil percentage of granulocytes_0.9957697_NA; Eosinophil percentage of white cells_0.99580896_NA; Glomerular filtration rate (cystatin C)_0.998_NA; Granulocyte count_0.993_NA; HDL cholesterol_0.99864054_NA; Hematocrit_0.9921525_NA; Hemoglobin concentration_0.992_NA; High light scatter reticulocyte count_0.989_NA; Hip circumference_0.973_NA; Immature reticulocyte fraction_0.993_NA; Intra-ocular pressure, corneal-compensated (right)_0.9859881_NA; LDL cholesterol_0.9965514_NA; Leg predicted mass (right)_0.99101853_NA; Lymphocyte count_0.992_NA; Mean corpuscular volume_0.99097645_NA; Monocyte count_0.9942254_NA; Neutrophil count_0.992_NA; Neutrophil percentage of granulocytes_0.996_NA; Neutrophil percentage of white cells_0.98963064_NA; Number of self-reported non-cancer illnesses_0.9888326_NA; Number of treatments/medications taken_0.989045_NA; Offspring birth weight_0.965222_NA; Parental longevity (combined parental attained age, Martingale residuals)_0.9966315_NA; Platelet count_0.994_NA; Plateletcrit_0.994_NA; Red blood cell count_0.993_NA; Systolic blood pressure, automated reading_0.998_NA; Type 1 diabetes_0.999_NA; Urate levels_0.999_NA; Weight_0.971_NA; White blood cell count_0.99345964_NA; White blood cell count_0.9973178_NA; Whole body water mass_0.9920126_NA	3mm weak meridian (left)_-0.302538_0.071821; Age high blood pressure diagnosed_1.71638_0.388457; Appendicular lean mass_0.0796684_0.0216886; Arm predicted mass (left)_0.0654303_0.0130062; Basal metabolic rate_115.442_23.3852; Basophill count_-0.0921514_0.0205075; Cholesterol, total_0.240028_0.0560488; Comparative height size at age 10_0.0849946_0.0178229; Eosinophil counts_-0.69034_0.116877; Eosinophil percentage of granulocytes_-0.576874_0.0985847; Eosinophil percentage of white cells_-0.560409_0.0959166; Glomerular filtration rate (cystatin C)_0.0854701_0.020209; Granulocyte count_-0.229909_0.0451901; HDL cholesterol_0.209868_0.049686; Hematocrit_-0.428507_0.074906; Hemoglobin concentration_-0.439244_0.0766268; High light scatter reticulocyte count_-0.445422_0.0776791; Hip circumference_1.00747_0.221785; Immature reticulocyte fraction_-0.0110434_0.0023074; Intra-ocular pressure, corneal-compensated (right)_0.688045_0.188565; LDL cholesterol_0.217949_0.0537057; Leg predicted mass (right)_0.133868_0.0286856; Lymphocyte count_-0.337302_0.0587745; Mean corpuscular volume_-0.444425_0.101963; Monocyte count_-0.333354_0.0602927; Neutrophil count_-0.16809_0.0369341; Neutrophil percentage of granulocytes_0.534389_0.0917807; Neutrophil percentage of white cells_0.340939_0.0614318; Number of self-reported non-cancer illnesses_-0.090854_0.0197684; Number of treatments/medications taken_-0.094888_0.020017; Offspring birth weight_0.19501_0.0548705; Parental longevity (combined parental attained age, Martingale residuals)_-0.0913933_0.021536; Platelet count_-0.705182_0.11939; Plateletcrit_-0.776096_0.130921; Red blood cell count_-0.332792_0.0601644; Systolic blood pressure, automated reading_-2.16062_0.475371; Type 1 diabetes_-1.80619_0.325824; Urate levels_-0.235043_0.0573403; Weight_1.44014_0.328049; White blood cell count_-0.345384_0.0593739; White blood cell count_-0.428285_0.0749838; Whole body water mass_0.67083_0.13351	NA	12:111446804:T:C	SH2B3	137.05	0.992752	NA	0.992752	1	trans	0.528853	0.111251	1.99759e-06	CHEMBL1201550_4	NA	Repositioning opportunity	NA	NA				NA	trans	NA	NA
ENSG00000100385	chr22	IL2RB	Yes, because of other reasons | major dietary changes in the last 5 years	EFO_0008111	higher_protein_levels	SUN_2018	NEALE2_1538_2	Atherosclerosis, excluding cerebral, coronary and PAD; "Atherosclerosis, excluding cerebral, coronary and PAD" (no controls excluded); "Diseases of arteries, arterioles and capillaries (FINNGEN)"; "Diseases of veins, lymphatic vessels and lymph nodes, not elsewhere classified (FINNGEN)"; "Diseases of veins, lymphatic vessels and lymph nodes, not elsewhere classified"; "Endocrine, nutritional and metabolic diseases"; "Heart failure, not strict"; "Heart failure,strict"; "Hypertension complicating pregnancy, childbirth, and the puerperium"; "Hypertension, essential"; "Hypertension, essential" (no controls excluded); "Hypothyroidism, other/unspecified"; "Hypothyroidism, drug reimbursement"; "Hypothyroidism, levothyroxin purchases"; "Hypothyroidism, strict autoimmune, 3 medication purchases required"; "Hypothyroidism, strict autoimmune"; "Inflammatory bowel disease, strict (require KELA)"; "Ischaemic heart disease, wide definition"; "Myocardial infarction, strict"; "Myocardial infarction, strict" (no controls excluded); "Other (seronegative) rheumatoid arthritis, wide"; "Seropositive rheumatoid arthritis, wide"; "Type 1 diabetes, wide definition, subgroup 1"; "Type 1 diabetes, wide definition"; "Ulcerative colitis, NAS"; Acute sinusitis; Acute upper respiratory infections; Adult-onset Still disease; All-cause Heart Failure; Allopurinol | treatment/medication code; Angina | non-cancer illness code, self-reported; Angina | vascular/heart problems diagnosed by doctor; Angina pectoris; Antihypertensive medication - note that there are other indications; Aspirin | treatment/medication code; Atenolol | treatment/medication code; Atrial fibrillation and flutter; Atrial fibrillation and flutter with reimbursement; Autoimmune diseases; Autoimmune hyperthyroidism; Bendroflumethiazide | treatment/medication code; Blood clot in the leg (dvt) | blood clot, dvt, bronchitis, emphysema, asthma, rhinitis, eczema, allergy diagnosed by doctor; Cardiovascular diseases; Cardiovascular diseases (excluding rheumatic etc); Celiac disease; Coeliac disease; COPD/asthma related infections; COPD/asthma/ILD related infections; Coronary angiopasty; Coronary angiopasty (no controls excluded); Coronary artery disease; Coronary atherosclerosis; Coronary atherosclerosis (no controls excluded); Coronary heart disease; Crohn's disease; Crohn's disease [EA]; Deep venous thrombosis (dvt) | non-cancer illness code, self-reported; Demyelenating diseases of the central nervous system; Diabetes diagnosed by doctor; Diabetes-related co-morbidities/complications (more controls excluded); Diabetic ketoacidosis; Disorders of the thyroid gland; Ever smoked; First line medication for Crohns disease; Folic acid product | treatment/medication code; Fractures; Hard cardiovascular diseases; Heart attack | vascular/heart problems diagnosed by doctor; Heart attack/myocardial infarction | non-cancer illness code, self-reported; Heart disease | illnesses of father; Heart failure; Heart failure and antihypertensive medication; Heart failure and bmi 25plus; High blood pressure | illnesses of mother; High blood pressure | illnesses of siblings; High blood pressure | vascular/heart problems diagnosed by doctor; Hypertension; Hypertension (no controls excluded); Hypertension | non-cancer illness code, self-reported; Hypertensive diseases; Hypertensive diseases (excluding secondary); Hypothyroidism; Hypothyroidism (congenital or acquired); Hypothyroidism and >3 levothyroxin purchases; Hypothyroidism/myxoedema | non-cancer illness code, self-reported; Inflammatory bowel disease; Inflammatory bowel disease [EA]; Insulin product | treatment/medication code; Interstitial lung disease endpoints; Intestinal malabsorption (non-celiac); Ischemic heart disease; Ischemic heart diseases; Ischemic stroke; Juvenile idiopathic arthritis (oligoarticular or rheumatoid factor-negative polyarticular) [additive model]; Levothyroxine sodium | treatment/medication code; Long-standing illness, disability or infirmity; Major coronary heart disease event; Malabsorption/coeliac disease | non-cancer illness code, self-reported; MS-disease / Multiple Sclerosis; Mucosal proctocolitis; Myocardial infarction; Myocardial infarction (no controls excluded); Noninfective enteritis and colitis; Oher diseases of blood and blood-forming organs; Omeprazole (e.g. zanprol) | medication for pain relief, constipation, heartburn; Other diseases of the digestive system; Other retinal disorders; Other/unspecified seropositiverheumatoid arthritis; Peripheral artery disease; Peripheral artery disease (no controls excluded); Peripheral atherosclerosis; Polyarthropathies; Pregnancy hypertension; Previous | smoking status; Primary biliary cholangitis; Primary biliary cirrhosis; Psoriasis; Psoriasis | non-cancer illness code, self-reported; Ramipril | treatment/medication code; Rheumatoid arthritis; Second line medication for Crohns disease; Seropositive rheumatoid arthritis; Stroke; STROKE; Systemic lupus erythematosus; Thyrotoxicosis with diffuse goitre; Thyroxine product | treatment/medication code; Thyroxine sodium | treatment/medication code; Type 1 diabetes; Type 1 diabetes with ophthalmic complications; Type 1 diabetes with other specified/multiple/unspecified complications; Type 1 diabetes with renal complications; Type 1 diabetes without complications; Ulcerative colitis; Ulcerative colitis [EA]; Viral hepatitis; Vitamin B12 deficiency anaemia	FINNGEN_R5_AUTOIMMUNE; FINNGEN_R5_AUTOIMMUNE_HYPERTHYROIDISM; FINNGEN_R5_C_STROKE; FINNGEN_R5_COPD_ASTHMA_INFECTIONS; FINNGEN_R5_D3_ANAEMIA_B12_DEF; FINNGEN_R5_D3_OTHERBLOOD; FINNGEN_R5_DM_COMORB_EXMORE; FINNGEN_R5_DM_KETOACIDOSIS; FINNGEN_R5_DM_PERIPHATHERO; FINNGEN_R5_E4_DM1; FINNGEN_R5_E4_DM1NASCOMP; FINNGEN_R5_E4_DM1NOCOMP; FINNGEN_R5_E4_DM1OPTH; FINNGEN_R5_E4_DM1REN; FINNGEN_R5_E4_ENDONUTRMET; FINNGEN_R5_E4_HYTHY_AI_STRICT; FINNGEN_R5_E4_HYTHY_AI_STRICT_PURCH; FINNGEN_R5_E4_HYTHYNAS; FINNGEN_R5_E4_THYROID; FINNGEN_R5_E4_THYTOXGOITDIF; FINNGEN_R5_FG_CVD; FINNGEN_R5_FG_DISVEINLYMPH; FINNGEN_R5_FG_DOAAC; FINNGEN_R5_FG_HYPERTENSION; FINNGEN_R5_G6_DEMYEL; FINNGEN_R5_G6_MS; FINNGEN_R5_H7_RETINALDISOTH; FINNGEN_R5_HYPOTHY_LEVOTHY; FINNGEN_R5_HYPOTHY_PURCHASE; FINNGEN_R5_HYPOTHY_REIMB; FINNGEN_R5_HYPOTHYROIDISM; FINNGEN_R5_I9_AF; FINNGEN_R5_I9_AF_REIMB; FINNGEN_R5_I9_ANGIO; FINNGEN_R5_I9_ANGIO_EXNONE; FINNGEN_R5_I9_ATHSCLE; FINNGEN_R5_I9_ATHSCLE_EXNONE; FINNGEN_R5_I9_CHD; FINNGEN_R5_I9_CORATHER; FINNGEN_R5_I9_CORATHER_EXNONE; FINNGEN_R5_I9_CVD; FINNGEN_R5_I9_CVD_HARD; FINNGEN_R5_I9_DISVEINLYMPH; FINNGEN_R5_I9_HEARTFAIL; FINNGEN_R5_I9_HEARTFAIL_ALLCAUSE; FINNGEN_R5_I9_HEARTFAIL_AND_ANTIHYPERT; FINNGEN_R5_I9_HEARTFAIL_AND_OVERWEIGHT; FINNGEN_R5_I9_HEARTFAIL_NS; FINNGEN_R5_I9_HYPERTENSION; FINNGEN_R5_I9_HYPTENS; FINNGEN_R5_I9_HYPTENS_EXNONE; FINNGEN_R5_I9_HYPTENSESS; FINNGEN_R5_I9_HYPTENSESS_EXNONE; FINNGEN_R5_I9_HYPTENSPREG; FINNGEN_R5_I9_IHD; FINNGEN_R5_I9_ISCHHEART; FINNGEN_R5_I9_MI; FINNGEN_R5_I9_MI_EXNONE; FINNGEN_R5_I9_MI_STRICT; FINNGEN_R5_I9_MI_STRICT_EXNONE; FINNGEN_R5_I9_PAD; FINNGEN_R5_I9_PAD_EXNONE; FINNGEN_R5_ILD_ENDPOINTS; FINNGEN_R5_J10_SINUSITIS; FINNGEN_R5_J10_UPPERINFEC; FINNGEN_R5_K11_COELIAC; FINNGEN_R5_K11_ENERCOLNONINF; FINNGEN_R5_K11_IBD_STRICT; FINNGEN_R5_K11_OTHDIG; FINNGEN_R5_M13_POLYARTHROPATHIES; FINNGEN_R5_M13_RHEUMA; FINNGEN_R5_M13_RHEUMA_INCLAVO; FINNGEN_R5_MUCOPROCT; FINNGEN_R5_O15_HYPTENSPREG; FINNGEN_R5_PULM_INFECTIONS; FINNGEN_R5_RHEUMA_OTHER_WIDE; FINNGEN_R5_RHEUMA_SEROPOS; FINNGEN_R5_RHEUMA_SEROPOS_OTH; FINNGEN_R5_RHEUMA_SEROPOS_WIDE; FINNGEN_R5_RX_ANTIHYP; FINNGEN_R5_RX_CROHN_1STLINE; FINNGEN_R5_RX_CROHN_2NDLINE; FINNGEN_R5_STILL_ADULT; FINNGEN_R5_T1D_WIDE; FINNGEN_R5_T1D_WIDE1; FINNGEN_R5_ULCERNAS; GCST000612; GCST000998; GCST001725; GCST003043; GCST003044; GCST003045; GCST003129; GCST003155; GCST003156; GCST004131; GCST004132; GCST004133; GCST005194; GCST005195; GCST005523; GCST005527; GCST005528; GCST005581; GCST006906; GCST006908; GCST006980; GCST009541; NEALE2_20002_1065; NEALE2_20002_1074; NEALE2_20002_1075; NEALE2_20002_1094; NEALE2_20002_1226; NEALE2_20002_1453; NEALE2_20002_1456; NEALE2_20003_1140860806; NEALE2_20003_1140866738; NEALE2_20003_1140868226; NEALE2_20003_1140870422; NEALE2_20003_1140874852; NEALE2_20003_1140875408; NEALE2_20003_1140883066; NEALE2_20003_1140884516; NEALE2_20003_1141191044; NEALE2_20003_1141194794; NEALE2_20107_1; NEALE2_20110_8; NEALE2_20111_8; NEALE2_20116_1; NEALE2_20160; NEALE2_2188; NEALE2_2443; NEALE2_6150_1; NEALE2_6150_2; NEALE2_6150_4; NEALE2_6152_5; NEALE2_6154_5; SAIGE_070; SAIGE_244; SAIGE_401; SAIGE_411; SAIGE_411_2; SAIGE_411_3; SAIGE_411_4; SAIGE_557; SAIGE_557_1; SAIGE_714_1	no_coloc	Atherosclerosis, excluding cerebral, coronary and PAD (no controls excluded)_0.28941_0.0823496; "Atherosclerosis, excluding cerebral, coronary and PAD"_0.295229_0.082665; "Diseases of arteries, arterioles and capillaries (FINNGEN)"_0.285452_0.0697974; "Diseases of veins, lymphatic vessels and lymph nodes, not elsewhere classified (FINNGEN)"_0.227009_0.0499532; "Diseases of veins, lymphatic vessels and lymph nodes, not elsewhere classified"_0.198452_0.0463254; "Endocrine, nutritional and metabolic diseases"_0.379094_0.0834026; "Heart failure, not strict"_0.199418_0.0483545; "Heart failure, not strict"_0.37561_0.101725; "Heart failure,strict"_0.235654_0.0624546; "Hypertension complicating pregnancy, childbirth, and the puerperium"_0.556098_0.155894; "Hypertension, essential" (no controls excluded)_0.468293_0.10406; "Hypertension, essential"_0.541463_0.116074; "Hypothyroidism, other/unspecified"_0.979791_0.184344; "Hypothyroidism, drug reimbursement"_1.53798_0.303597; "Hypothyroidism, levothyroxin purchases"_1.16098_0.221043; "Hypothyroidism, strict autoimmune, 3 medication purchases required"_1.00348_0.188052; "Hypothyroidism, strict autoimmune"_1.16794_0.216186; "Inflammatory bowel disease, strict (require KELA)"_0.46195_0.115686; "Ischaemic heart disease, wide definition"_0.450871_0.109849; "Myocardial infarction, strict" (no controls excluded)_0.26725_0.0681616; "Myocardial infarction, strict"_0.279402_0.0698132; "Myocardial infarction, strict"_0.550523_0.148757; "Other (seronegative) rheumatoid arthritis, wide"_0.881533_0.241873; "Seropositive rheumatoid arthritis, wide"_0.779791_0.206578; "Type 1 diabetes, wide definition, subgroup 1"_1.19094_0.261292; "Type 1 diabetes, wide definition"_0.954704_0.215421; "Ulcerative colitis, NAS"_0.593059_0.145597; Acute sinusitis_0.453659_0.128065; Acute upper respiratory infections_0.326132_0.0835065; Adult-onset Still disease_0.960279_0.242747; All-cause Heart Failure_0.189925_0.0481891; All-cause Heart Failure_0.366551_0.100749; Allopurinol | treatment/medication code_0.646332_0.184051; Angina | non-cancer illness code, self-reported_0.224006_0.0575691; Angina | non-cancer illness code, self-reported_0.394884_0.111535; Angina | vascular/heart problems diagnosed by doctor_0.234952_0.0577816; Angina | vascular/heart problems diagnosed by doctor_0.398573_0.111893; Angina pectoris_0.403259_0.104833; Antihypertensive medication - note that there are other indications_0.544948_0.110249; Aspirin | treatment/medication code_0.110382_0.0290529; Aspirin | treatment/medication code_0.207826_0.0571219; Atenolol | treatment/medication code_0.62825_0.132639; Atrial fibrillation and flutter with reimbursement_0.295943_0.0823228; Atrial fibrillation and flutter with reimbursement_0.655052_0.175749; Atrial fibrillation and flutter_0.249718_0.0648359; Atrial fibrillation and flutter_0.510801_0.136899; Autoimmune diseases_0.992334_0.18131; Autoimmune hyperthyroidism_0.734848_0.200922; Bendroflumethiazide | treatment/medication code_0.349802_0.089925; Blood clot in the leg (dvt) | blood clot, dvt, bronchitis, emphysema, asthma, rhinitis, eczema, allergy diagnosed by doctor_0.518613_0.141785; Cardiovascular diseases (excluding rheumatic etc)_0.413937_0.0902462; Cardiovascular diseases_0.369338_0.0834524; Celiac disease_1.13842_0.235487; Celiac disease_1.2941_0.275935; Celiac disease_1.41887_0.325645; Celiac disease_1.52958_0.259312; Coeliac disease_0.734304_0.148665; Coeliac disease_1.42021_0.342165; COPD/asthma related infections_0.24669_0.0666984; COPD/asthma/ILD related infections_0.24669_0.0666984; Coronary angiopasty (no controls excluded)_0.579094_0.163269; Coronary angiopasty_0.740767_0.184976; Coronary artery disease_0.391039_0.0747728; Coronary artery disease_0.431376_0.0862214; Coronary atherosclerosis (no controls excluded)_0.528223_0.126137; Coronary atherosclerosis_0.533605_0.115282; Coronary atherosclerosis_0.582578_0.133445; Coronary heart disease_0.478243_0.132287; Crohn's disease [EA]_0.288787_0.0712184; Crohn's disease [EA]_0.459274_0.111455; Crohn's disease_0.324328_0.0714005; Crohn's disease_0.549898_0.142807; Deep venous thrombosis (dvt) | non-cancer illness code, self-reported_0.517307_0.142554; Demyelenating diseases of the central nervous system_0.649105_0.178993; Diabetes diagnosed by doctor_0.334778_0.0927833; Diabetes-related co-morbidities/complications (more controls excluded)_0.450871_0.0986698; Diabetic ketoacidosis_0.788153_0.213385; Disorders of the thyroid gland_0.793728_0.153197; Ever smoked_0.178542_0.0439886; First line medication for Crohns disease_0.14697_0.0406557; Folic acid product | treatment/medication code_0.752624_0.215151; Fractures_58.1335_15.6695; Hard cardiovascular diseases_0.543554_0.121107; Heart attack | vascular/heart problems diagnosed by doctor_0.562373_0.140669; Heart attack/myocardial infarction | non-cancer illness code, self-reported_0.243424_0.0677584; Heart attack/myocardial infarction | non-cancer illness code, self-reported_0.576042_0.142405; Heart disease | illnesses of father_0.22412_0.0518308; Heart failure and antihypertensive medication_0.295646_0.0624283; Heart failure and antihypertensive medication_0.651568_0.151092; Heart failure and bmi 25plus_0.199418_0.0483545; Heart failure and bmi 25plus_0.37561_0.101725; Heart failure_0.246225_0.0679176; High blood pressure | illnesses of mother_0.0860758_0.0228225; High blood pressure | illnesses of mother_0.169784_0.0454942; High blood pressure | illnesses of siblings_0.279748_0.063758; High blood pressure | vascular/heart problems diagnosed by doctor_0.40789_0.0761335; Hypertension (no controls excluded)_0.558188_0.115575; Hypertension | non-cancer illness code, self-reported_0.399675_0.0750907; Hypertension_0.42702_0.08302; Hypertension_0.558188_0.115575; Hypertensive diseases (excluding secondary)_0.558188_0.115575; Hypertensive diseases_0.558188_0.115575; Hypothyroidism (congenital or acquired)_1.14146_0.217729; Hypothyroidism and >3 levothyroxin purchases_1.16098_0.221043; Hypothyroidism_1.29667_0.230455; Hypothyroidism/myxoedema | non-cancer illness code, self-reported_1.48047_0.255971; Inflammatory bowel disease [EA]_0.261644_0.0603001; Inflammatory bowel disease [EA]_0.407547_0.0952286; Inflammatory bowel disease_0.264186_0.0556367; Inflammatory bowel disease_0.335068_0.0949845; Inflammatory bowel disease_0.395665_0.0996524; Inflammatory bowel disease_0.523422_0.121326; Insulin product | treatment/medication code_0.780872_0.207352; Interstitial lung disease endpoints_0.562369_0.122739; Intestinal malabsorption (non-celiac)_1.21521_0.292212; Ischemic heart disease_0.437203_0.0944968; Ischemic heart diseases_0.442509_0.108845; Ischemic stroke_0.528853_0.111251; Juvenile idiopathic arthritis (oligoarticular or rheumatoid factor-negative polyarticular) [additive model]_1.61195_0.454101; Levothyroxine sodium | treatment/medication code_1.42535_0.249323; Long-standing illness, disability or infirmity_0.192594_0.0467512; Major coronary heart disease event_0.226974_0.0555589; Major coronary heart disease event_0.486411_0.123644; Malabsorption/coeliac disease | non-cancer illness code, self-reported_1.07733_0.300396; MS-disease / Multiple Sclerosis_0.729314_0.195259; Mucosal proctocolitis_0.506888_0.141929; Mucosal proctocolitis_1.05575_0.29484; Myocardial infarction (no controls excluded)_0.255503_0.0663465; Myocardial infarction_0.268239_0.0678031; Myocardial infarction_0.549826_0.144942; Myocardial infarction_0.71962_0.151618; Noninfective enteritis and colitis_0.280775_0.0704951; Noninfective enteritis and colitis_0.552613_0.148985; Oher diseases of blood and blood-forming organs_0.8175_0.226588; Omeprazole (e.g. zanprol) | medication for pain relief, constipation, heartburn_0.34363_0.0881382; Other diseases of the digestive system_0.255513_0.0728996; Other retinal disorders_0.514983_0.135235; Other/unspecified seropositiverheumatoid arthritis_0.831359_0.212923; Peripheral artery disease (no controls excluded)_0.285298_0.079728; Peripheral artery disease_0.290385_0.0802397; Peripheral atherosclerosis_0.653659_0.182113; Polyarthropathies_0.572822_0.134081; Pregnancy hypertension_0.556098_0.155894; Previous | smoking status_0.21564_0.0486229; Primary biliary cholangitis_1.15465_0.296925; Primary biliary cirrhosis_1.19235_0.287337; Psoriasis | non-cancer illness code, self-reported_0.828611_0.202756; Psoriasis_1.08811_0.257802; Ramipril | treatment/medication code_0.358891_0.0957475; Rheumatoid arthritis_0.360298_0.0875537; Rheumatoid arthritis_0.36705_0.0899266; Rheumatoid arthritis_0.646979_0.182182; Rheumatoid arthritis_0.750523_0.186128; Rheumatoid arthritis_0.763763_0.190216; Second line medication for Crohns disease_0.621603_0.152231; Seropositive rheumatoid arthritis_0.362231_0.102758; Seropositive rheumatoid arthritis_0.78885_0.208115; Stroke_0.43313_0.0955765; STROKE_0.449477_0.117349; Systemic lupus erythematosus_0.773812_0.142251; Systemic lupus erythematosus_1.02397_0.257532; Thyrotoxicosis with diffuse goitre_0.513728_0.132413; Thyroxine product | treatment/medication code_1.11912_0.237126; Thyroxine sodium | treatment/medication code_1.42849_0.383886; Type 1 diabetes with ophthalmic complications_1.18746_0.289806; Type 1 diabetes with other specified/multiple/unspecified complications_1.18328_0.277626; Type 1 diabetes with renal complications_1.52892_0.423309; Type 1 diabetes without complications_1.26481_0.271301; Type 1 diabetes_1.09756_0.239224; Ulcerative colitis [EA]_0.339148_0.0858343; Ulcerative colitis [EA]_0.362566_0.103846; Ulcerative colitis_0.490835_0.135142; Viral hepatitis_0.677698_0.179218; Vitamin B12 deficiency anaemia_1.15958_0.318447	higher 3mm weak meridian (left); higher Basophill count; higher Eosinophil counts; higher Eosinophil percentage of granulocytes; higher Eosinophil percentage of white cells; higher Granulocyte count; higher Hematocrit; higher Hemoglobin concentration; higher High light scatter reticulocyte count; higher Immature reticulocyte fraction; higher Lymphocyte count; higher Mean corpuscular volume; higher Monocyte count; higher Neutrophil count; higher Number of self-reported non-cancer illnesses; higher Number of treatments/medications taken; higher Parental longevity (combined parental attained age, Martingale residuals); higher Platelet count; higher Plateletcrit; higher Red blood cell count; higher Systolic blood pressure, automated reading; higher Type 1 diabetes; higher Urate levels; higher White blood cell count; lower Age high blood pressure diagnosed; lower Appendicular lean mass; lower Arm predicted mass (left); lower Basal metabolic rate; lower Cholesterol, total; lower Comparative height size at age 10; lower Glomerular filtration rate (cystatin C); lower HDL cholesterol; lower Hip circumference; lower Intra-ocular pressure, corneal-compensated (right); lower LDL cholesterol; lower Leg predicted mass (right); lower Neutrophil percentage of granulocytes; lower Neutrophil percentage of white cells; lower Offspring birth weight; lower Weight; lower Whole body water mass	GCST000759; GCST000760; GCST001791; GCST002223; GCST003375; GCST004600; GCST004601; GCST004603; GCST004604; GCST004606; GCST004607; GCST004610; GCST004611; GCST004614; GCST004615; GCST004617; GCST004623; GCST004625; GCST004629; GCST004633; GCST005314; GCST005536; GCST006697; GCST90000027; GCST90002374; NEALE2_135; NEALE2_137; NEALE2_1697; NEALE2_21002_raw; NEALE2_23102_raw; NEALE2_23105_raw; NEALE2_23114_raw; NEALE2_23126_raw; NEALE2_2966_raw; NEALE2_30040_raw; NEALE2_30120_raw; NEALE2_30160; NEALE2_30280_raw; NEALE2_4080_raw; NEALE2_49_raw; NEALE2_5096_raw; NEALE2_5254_raw	3mm weak meridian (left)_0.991_NA; Age high blood pressure diagnosed_0.991_NA; Appendicular lean mass_0.99708986_NA; Arm predicted mass (left)_0.99192005_NA; Basal metabolic rate_0.99180746_NA; Basophill count_0.99_NA; Cholesterol, total_0.997_NA; Comparative height size at age 10_0.991_NA; Eosinophil counts_0.996_NA; Eosinophil percentage of granulocytes_0.9957697_NA; Eosinophil percentage of white cells_0.99580896_NA; Glomerular filtration rate (cystatin C)_0.998_NA; Granulocyte count_0.993_NA; HDL cholesterol_0.99864054_NA; Hematocrit_0.9921525_NA; Hemoglobin concentration_0.992_NA; High light scatter reticulocyte count_0.989_NA; Hip circumference_0.973_NA; Immature reticulocyte fraction_0.993_NA; Intra-ocular pressure, corneal-compensated (right)_0.9859881_NA; LDL cholesterol_0.9965514_NA; Leg predicted mass (right)_0.99101853_NA; Lymphocyte count_0.992_NA; Mean corpuscular volume_0.99097645_NA; Monocyte count_0.9942254_NA; Neutrophil count_0.992_NA; Neutrophil percentage of granulocytes_0.996_NA; Neutrophil percentage of white cells_0.98963064_NA; Number of self-reported non-cancer illnesses_0.9888326_NA; Number of treatments/medications taken_0.989045_NA; Offspring birth weight_0.965222_NA; Parental longevity (combined parental attained age, Martingale residuals)_0.9966315_NA; Platelet count_0.994_NA; Plateletcrit_0.994_NA; Red blood cell count_0.993_NA; Systolic blood pressure, automated reading_0.998_NA; Type 1 diabetes_0.999_NA; Urate levels_0.999_NA; Weight_0.971_NA; White blood cell count_0.99345964_NA; White blood cell count_0.9973178_NA; Whole body water mass_0.9920126_NA	3mm weak meridian (left)_0.302538_0.071821; Age high blood pressure diagnosed_-1.71638_0.388457; Appendicular lean mass_-0.0796684_0.0216886; Arm predicted mass (left)_-0.0654303_0.0130062; Basal metabolic rate_-115.442_23.3852; Basophill count_0.0921514_0.0205075; Cholesterol, total_-0.240028_0.0560488; Comparative height size at age 10_-0.0849946_0.0178229; Eosinophil counts_0.69034_0.116877; Eosinophil percentage of granulocytes_0.576874_0.0985847; Eosinophil percentage of white cells_0.560409_0.0959166; Glomerular filtration rate (cystatin C)_-0.0854701_0.020209; Granulocyte count_0.229909_0.0451901; HDL cholesterol_-0.209868_0.049686; Hematocrit_0.428507_0.074906; Hemoglobin concentration_0.439244_0.0766268; High light scatter reticulocyte count_0.445422_0.0776791; Hip circumference_-1.00747_0.221785; Immature reticulocyte fraction_0.0110434_0.0023074; Intra-ocular pressure, corneal-compensated (right)_-0.688045_0.188565; LDL cholesterol_-0.217949_0.0537057; Leg predicted mass (right)_-0.133868_0.0286856; Lymphocyte count_0.337302_0.0587745; Mean corpuscular volume_0.444425_0.101963; Monocyte count_0.333354_0.0602927; Neutrophil count_0.16809_0.0369341; Neutrophil percentage of granulocytes_-0.534389_0.0917807; Neutrophil percentage of white cells_-0.340939_0.0614318; Number of self-reported non-cancer illnesses_0.090854_0.0197684; Number of treatments/medications taken_0.094888_0.020017; Offspring birth weight_-0.19501_0.0548705; Parental longevity (combined parental attained age, Martingale residuals)_0.0913933_0.021536; Platelet count_0.705182_0.11939; Plateletcrit_0.776096_0.130921; Red blood cell count_0.332792_0.0601644; Systolic blood pressure, automated reading_2.16062_0.475371; Type 1 diabetes_1.80619_0.325824; Urate levels_0.235043_0.0573403; Weight_-1.44014_0.328049; White blood cell count_0.345384_0.0593739; White blood cell count_0.428285_0.0749838; Whole body water mass_-0.67083_0.13351	NA	12:111446804:T:C	SH2B3	106.96	0.986174	NA	0.986174	1	trans	-0.172849	0.0456316	0.000151913	CHEMBL1201550_4	NA	Repositioning opportunity	NA	NA				NA	trans	NA	NA
ENSG00000100385	chr22	IL2RB	Hypothyroidism/myxoedema | non-cancer illness code, self-reported	EFO_1001055__HP_0000836	lower_protein_levels	SUN_2018	NEALE2_20002_1226	Allergic disease (asthma, hay fever or eczema); Breast cancer; Doctor diagnosed hayfever or allergic rhinitis; Endometrial cancer; Endometrial cancer (endometrioid histology); Hayfever, allergic rhinitis or eczema | blood clot, dvt, bronchitis, emphysema, asthma, rhinitis, eczema, allergy diagnosed by doctor; Hematuria; Parental longevity (both parents in top 10%); Secondary malignant neoplasm; Type 1 diabetes; Yes, because of other reasons | major dietary changes in the last 5 years	GCST005038; GCST006464; GCST006465; GCST006698; GCST90014023; NEALE2_1538_2; NEALE2_22126; NEALE2_6152_9; SAIGE_174; SAIGE_198; SAIGE_593	no_coloc	Allergic disease (asthma, hay fever or eczema)_-0.205024_0.0514959; Breast cancer_-0.399185_0.111374; Doctor diagnosed hayfever or allergic rhinitis_-0.368677_0.0968906; Endometrial cancer (endometrioid histology)_-0.293653_0.0801097; Endometrial cancer (endometrioid histology)_-0.554757_0.152368; Endometrial cancer_-0.468424_0.129332; Hayfever, allergic rhinitis or eczema | blood clot, dvt, bronchitis, emphysema, asthma, rhinitis, eczema, allergy diagnosed by doctor_-0.276683_0.0593384; Hematuria_-0.17821_0.0498509; Parental longevity (both parents in top 10%)_-0.0621058_0.0169367; Secondary malignant neoplasm_-0.454175_0.125526; Type 1 diabetes_-0.986678043230945_0.162582480091013; Yes, because of other reasons | major dietary changes in the last 5 years_-0.172849_0.0456316	higher Age high blood pressure diagnosed; higher Appendicular lean mass; higher Arm predicted mass (left); higher Basal metabolic rate; higher Cholesterol, total; higher Comparative height size at age 10; higher Glomerular filtration rate (cystatin C); higher HDL cholesterol; higher Hip circumference; higher Intra-ocular pressure, corneal-compensated (right); higher LDL cholesterol; higher Leg predicted mass (right); higher Neutrophil percentage of granulocytes; higher Neutrophil percentage of white cells; higher Offspring birth weight; higher Weight; higher Whole body water mass; lower 3mm weak meridian (left); lower Basophill count; lower Eosinophil counts; lower Eosinophil percentage of granulocytes; lower Eosinophil percentage of white cells; lower Granulocyte count; lower Hematocrit; lower Hemoglobin concentration; lower High light scatter reticulocyte count; lower Immature reticulocyte fraction; lower Lymphocyte count; lower Mean corpuscular volume; lower Monocyte count; lower Neutrophil count; lower Number of self-reported non-cancer illnesses; lower Number of treatments/medications taken; lower Parental longevity (combined parental attained age, Martingale residuals); lower Platelet count; lower Plateletcrit; lower Red blood cell count; lower Systolic blood pressure, automated reading; lower Type 1 diabetes; lower Urate levels; lower White blood cell count	GCST000759; GCST000760; GCST001791; GCST002223; GCST003375; GCST004600; GCST004601; GCST004603; GCST004604; GCST004606; GCST004607; GCST004610; GCST004611; GCST004614; GCST004615; GCST004617; GCST004623; GCST004625; GCST004629; GCST004633; GCST005314; GCST005536; GCST006697; GCST90000027; GCST90002374; NEALE2_135; NEALE2_137; NEALE2_1697; NEALE2_21002_raw; NEALE2_23102_raw; NEALE2_23105_raw; NEALE2_23114_raw; NEALE2_23126_raw; NEALE2_2966_raw; NEALE2_30040_raw; NEALE2_30120_raw; NEALE2_30160; NEALE2_30280_raw; NEALE2_4080_raw; NEALE2_49_raw; NEALE2_5096_raw; NEALE2_5254_raw	3mm weak meridian (left)_0.991_NA; Age high blood pressure diagnosed_0.991_NA; Appendicular lean mass_0.99708986_NA; Arm predicted mass (left)_0.99192005_NA; Basal metabolic rate_0.99180746_NA; Basophill count_0.99_NA; Cholesterol, total_0.997_NA; Comparative height size at age 10_0.991_NA; Eosinophil counts_0.996_NA; Eosinophil percentage of granulocytes_0.9957697_NA; Eosinophil percentage of white cells_0.99580896_NA; Glomerular filtration rate (cystatin C)_0.998_NA; Granulocyte count_0.993_NA; HDL cholesterol_0.99864054_NA; Hematocrit_0.9921525_NA; Hemoglobin concentration_0.992_NA; High light scatter reticulocyte count_0.989_NA; Hip circumference_0.973_NA; Immature reticulocyte fraction_0.993_NA; Intra-ocular pressure, corneal-compensated (right)_0.9859881_NA; LDL cholesterol_0.9965514_NA; Leg predicted mass (right)_0.99101853_NA; Lymphocyte count_0.992_NA; Mean corpuscular volume_0.99097645_NA; Monocyte count_0.9942254_NA; Neutrophil count_0.992_NA; Neutrophil percentage of granulocytes_0.996_NA; Neutrophil percentage of white cells_0.98963064_NA; Number of self-reported non-cancer illnesses_0.9888326_NA; Number of treatments/medications taken_0.989045_NA; Offspring birth weight_0.965222_NA; Parental longevity (combined parental attained age, Martingale residuals)_0.9966315_NA; Platelet count_0.994_NA; Plateletcrit_0.994_NA; Red blood cell count_0.993_NA; Systolic blood pressure, automated reading_0.998_NA; Type 1 diabetes_0.999_NA; Urate levels_0.999_NA; Weight_0.971_NA; White blood cell count_0.99345964_NA; White blood cell count_0.9973178_NA; Whole body water mass_0.9920126_NA	3mm weak meridian (left)_-0.302538_0.071821; Age high blood pressure diagnosed_1.71638_0.388457; Appendicular lean mass_0.0796684_0.0216886; Arm predicted mass (left)_0.0654303_0.0130062; Basal metabolic rate_115.442_23.3852; Basophill count_-0.0921514_0.0205075; Cholesterol, total_0.240028_0.0560488; Comparative height size at age 10_0.0849946_0.0178229; Eosinophil counts_-0.69034_0.116877; Eosinophil percentage of granulocytes_-0.576874_0.0985847; Eosinophil percentage of white cells_-0.560409_0.0959166; Glomerular filtration rate (cystatin C)_0.0854701_0.020209; Granulocyte count_-0.229909_0.0451901; HDL cholesterol_0.209868_0.049686; Hematocrit_-0.428507_0.074906; Hemoglobin concentration_-0.439244_0.0766268; High light scatter reticulocyte count_-0.445422_0.0776791; Hip circumference_1.00747_0.221785; Immature reticulocyte fraction_-0.0110434_0.0023074; Intra-ocular pressure, corneal-compensated (right)_0.688045_0.188565; LDL cholesterol_0.217949_0.0537057; Leg predicted mass (right)_0.133868_0.0286856; Lymphocyte count_-0.337302_0.0587745; Mean corpuscular volume_-0.444425_0.101963; Monocyte count_-0.333354_0.0602927; Neutrophil count_-0.16809_0.0369341; Neutrophil percentage of granulocytes_0.534389_0.0917807; Neutrophil percentage of white cells_0.340939_0.0614318; Number of self-reported non-cancer illnesses_-0.090854_0.0197684; Number of treatments/medications taken_-0.094888_0.020017; Offspring birth weight_0.19501_0.0548705; Parental longevity (combined parental attained age, Martingale residuals)_-0.0913933_0.021536; Platelet count_-0.705182_0.11939; Plateletcrit_-0.776096_0.130921; Red blood cell count_-0.332792_0.0601644; Systolic blood pressure, automated reading_-2.16062_0.475371; Type 1 diabetes_-1.80619_0.325824; Urate levels_-0.235043_0.0573403; Weight_1.44014_0.328049; White blood cell count_-0.345384_0.0593739; White blood cell count_-0.428285_0.0749838; Whole body water mass_0.67083_0.13351	NA	12:111446804:T:C	SH2B3	128.533	0.992278	NA	0.992278	1	trans	1.48047	0.255971	7.30496e-09	CHEMBL1201550_4	NA	Repositioning opportunity	NA	NA			['europepmc']	0.00277185	trans	NA	NA
ENSG00000100385	chr22	IL2RB	Malabsorption/coeliac disease | non-cancer illness code, self-reported	HP_0002024	lower_protein_levels	SUN_2018	NEALE2_20002_1456	Allergic disease (asthma, hay fever or eczema); Breast cancer; Doctor diagnosed hayfever or allergic rhinitis; Endometrial cancer; Endometrial cancer (endometrioid histology); Hayfever, allergic rhinitis or eczema | blood clot, dvt, bronchitis, emphysema, asthma, rhinitis, eczema, allergy diagnosed by doctor; Hematuria; Parental longevity (both parents in top 10%); Secondary malignant neoplasm; Type 1 diabetes; Yes, because of other reasons | major dietary changes in the last 5 years	GCST005038; GCST006464; GCST006465; GCST006698; GCST90014023; NEALE2_1538_2; NEALE2_22126; NEALE2_6152_9; SAIGE_174; SAIGE_198; SAIGE_593	no_coloc	Allergic disease (asthma, hay fever or eczema)_-0.205024_0.0514959; Breast cancer_-0.399185_0.111374; Doctor diagnosed hayfever or allergic rhinitis_-0.368677_0.0968906; Endometrial cancer (endometrioid histology)_-0.293653_0.0801097; Endometrial cancer (endometrioid histology)_-0.554757_0.152368; Endometrial cancer_-0.468424_0.129332; Hayfever, allergic rhinitis or eczema | blood clot, dvt, bronchitis, emphysema, asthma, rhinitis, eczema, allergy diagnosed by doctor_-0.276683_0.0593384; Hematuria_-0.17821_0.0498509; Parental longevity (both parents in top 10%)_-0.0621058_0.0169367; Secondary malignant neoplasm_-0.454175_0.125526; Type 1 diabetes_-0.986678043230945_0.162582480091013; Yes, because of other reasons | major dietary changes in the last 5 years_-0.172849_0.0456316	higher Age high blood pressure diagnosed; higher Appendicular lean mass; higher Arm predicted mass (left); higher Basal metabolic rate; higher Cholesterol, total; higher Comparative height size at age 10; higher Glomerular filtration rate (cystatin C); higher HDL cholesterol; higher Hip circumference; higher Intra-ocular pressure, corneal-compensated (right); higher LDL cholesterol; higher Leg predicted mass (right); higher Neutrophil percentage of granulocytes; higher Neutrophil percentage of white cells; higher Offspring birth weight; higher Weight; higher Whole body water mass; lower 3mm weak meridian (left); lower Basophill count; lower Eosinophil counts; lower Eosinophil percentage of granulocytes; lower Eosinophil percentage of white cells; lower Granulocyte count; lower Hematocrit; lower Hemoglobin concentration; lower High light scatter reticulocyte count; lower Immature reticulocyte fraction; lower Lymphocyte count; lower Mean corpuscular volume; lower Monocyte count; lower Neutrophil count; lower Number of self-reported non-cancer illnesses; lower Number of treatments/medications taken; lower Parental longevity (combined parental attained age, Martingale residuals); lower Platelet count; lower Plateletcrit; lower Red blood cell count; lower Systolic blood pressure, automated reading; lower Type 1 diabetes; lower Urate levels; lower White blood cell count	GCST000759; GCST000760; GCST001791; GCST002223; GCST003375; GCST004600; GCST004601; GCST004603; GCST004604; GCST004606; GCST004607; GCST004610; GCST004611; GCST004614; GCST004615; GCST004617; GCST004623; GCST004625; GCST004629; GCST004633; GCST005314; GCST005536; GCST006697; GCST90000027; GCST90002374; NEALE2_135; NEALE2_137; NEALE2_1697; NEALE2_21002_raw; NEALE2_23102_raw; NEALE2_23105_raw; NEALE2_23114_raw; NEALE2_23126_raw; NEALE2_2966_raw; NEALE2_30040_raw; NEALE2_30120_raw; NEALE2_30160; NEALE2_30280_raw; NEALE2_4080_raw; NEALE2_49_raw; NEALE2_5096_raw; NEALE2_5254_raw	3mm weak meridian (left)_0.991_NA; Age high blood pressure diagnosed_0.991_NA; Appendicular lean mass_0.99708986_NA; Arm predicted mass (left)_0.99192005_NA; Basal metabolic rate_0.99180746_NA; Basophill count_0.99_NA; Cholesterol, total_0.997_NA; Comparative height size at age 10_0.991_NA; Eosinophil counts_0.996_NA; Eosinophil percentage of granulocytes_0.9957697_NA; Eosinophil percentage of white cells_0.99580896_NA; Glomerular filtration rate (cystatin C)_0.998_NA; Granulocyte count_0.993_NA; HDL cholesterol_0.99864054_NA; Hematocrit_0.9921525_NA; Hemoglobin concentration_0.992_NA; High light scatter reticulocyte count_0.989_NA; Hip circumference_0.973_NA; Immature reticulocyte fraction_0.993_NA; Intra-ocular pressure, corneal-compensated (right)_0.9859881_NA; LDL cholesterol_0.9965514_NA; Leg predicted mass (right)_0.99101853_NA; Lymphocyte count_0.992_NA; Mean corpuscular volume_0.99097645_NA; Monocyte count_0.9942254_NA; Neutrophil count_0.992_NA; Neutrophil percentage of granulocytes_0.996_NA; Neutrophil percentage of white cells_0.98963064_NA; Number of self-reported non-cancer illnesses_0.9888326_NA; Number of treatments/medications taken_0.989045_NA; Offspring birth weight_0.965222_NA; Parental longevity (combined parental attained age, Martingale residuals)_0.9966315_NA; Platelet count_0.994_NA; Plateletcrit_0.994_NA; Red blood cell count_0.993_NA; Systolic blood pressure, automated reading_0.998_NA; Type 1 diabetes_0.999_NA; Urate levels_0.999_NA; Weight_0.971_NA; White blood cell count_0.99345964_NA; White blood cell count_0.9973178_NA; Whole body water mass_0.9920126_NA	3mm weak meridian (left)_-0.302538_0.071821; Age high blood pressure diagnosed_1.71638_0.388457; Appendicular lean mass_0.0796684_0.0216886; Arm predicted mass (left)_0.0654303_0.0130062; Basal metabolic rate_115.442_23.3852; Basophill count_-0.0921514_0.0205075; Cholesterol, total_0.240028_0.0560488; Comparative height size at age 10_0.0849946_0.0178229; Eosinophil counts_-0.69034_0.116877; Eosinophil percentage of granulocytes_-0.576874_0.0985847; Eosinophil percentage of white cells_-0.560409_0.0959166; Glomerular filtration rate (cystatin C)_0.0854701_0.020209; Granulocyte count_-0.229909_0.0451901; HDL cholesterol_0.209868_0.049686; Hematocrit_-0.428507_0.074906; Hemoglobin concentration_-0.439244_0.0766268; High light scatter reticulocyte count_-0.445422_0.0776791; Hip circumference_1.00747_0.221785; Immature reticulocyte fraction_-0.0110434_0.0023074; Intra-ocular pressure, corneal-compensated (right)_0.688045_0.188565; LDL cholesterol_0.217949_0.0537057; Leg predicted mass (right)_0.133868_0.0286856; Lymphocyte count_-0.337302_0.0587745; Mean corpuscular volume_-0.444425_0.101963; Monocyte count_-0.333354_0.0602927; Neutrophil count_-0.16809_0.0369341; Neutrophil percentage of granulocytes_0.534389_0.0917807; Neutrophil percentage of white cells_0.340939_0.0614318; Number of self-reported non-cancer illnesses_-0.090854_0.0197684; Number of treatments/medications taken_-0.094888_0.020017; Offspring birth weight_0.19501_0.0548705; Parental longevity (combined parental attained age, Martingale residuals)_-0.0913933_0.021536; Platelet count_-0.705182_0.11939; Plateletcrit_-0.776096_0.130921; Red blood cell count_-0.332792_0.0601644; Systolic blood pressure, automated reading_-2.16062_0.475371; Type 1 diabetes_-1.80619_0.325824; Urate levels_-0.235043_0.0573403; Weight_1.44014_0.328049; White blood cell count_-0.345384_0.0593739; White blood cell count_-0.428285_0.0749838; Whole body water mass_0.67083_0.13351	NA	12:111446804:T:C	SH2B3	94.3167	0.931849	NA	0.931849	1	trans	1.07733	0.300396	0.000335311	CHEMBL1201550_4	NA	Repositioning opportunity	NA	NA				NA	trans	NA	NA
ENSG00000100385	chr22	IL2RB	Levothyroxine sodium | treatment/medication code	EFO_0007010	lower_protein_levels	PIETZNER_2020; SUN_2018	NEALE2_20003_1140866738; NEALE2_20003_1140868226; NEALE2_20003_1140883066; NEALE2_20003_1140884516; NEALE2_20003_1141191044; NEALE2_20003_1141194794	Allergic disease (asthma, hay fever or eczema); Breast cancer; Doctor diagnosed hayfever or allergic rhinitis; Endometrial cancer; Endometrial cancer (endometrioid histology); Hayfever, allergic rhinitis or eczema | blood clot, dvt, bronchitis, emphysema, asthma, rhinitis, eczema, allergy diagnosed by doctor; Hematuria; Parental longevity (both parents in top 10%); Secondary malignant neoplasm; Type 1 diabetes; Yes, because of other reasons | major dietary changes in the last 5 years	GCST005038; GCST006464; GCST006465; GCST006698; GCST90014023; NEALE2_1538_2; NEALE2_22126; NEALE2_6152_9; SAIGE_174; SAIGE_198; SAIGE_593	no_coloc	Allergic disease (asthma, hay fever or eczema)_-0.205024_0.0514959; Breast cancer_-0.399185_0.111374; Doctor diagnosed hayfever or allergic rhinitis_-0.368677_0.0968906; Endometrial cancer (endometrioid histology)_-0.293653_0.0801097; Endometrial cancer (endometrioid histology)_-0.554757_0.152368; Endometrial cancer_-0.468424_0.129332; Hayfever, allergic rhinitis or eczema | blood clot, dvt, bronchitis, emphysema, asthma, rhinitis, eczema, allergy diagnosed by doctor_-0.276683_0.0593384; Hematuria_-0.17821_0.0498509; Parental longevity (both parents in top 10%)_-0.0621058_0.0169367; Secondary malignant neoplasm_-0.454175_0.125526; Type 1 diabetes_-0.986678043230945_0.162582480091013; Yes, because of other reasons | major dietary changes in the last 5 years_-0.172849_0.0456316	higher Age high blood pressure diagnosed; higher Appendicular lean mass; higher Arm predicted mass (left); higher Basal metabolic rate; higher Cholesterol, total; higher Comparative height size at age 10; higher Glomerular filtration rate (cystatin C); higher HDL cholesterol; higher Hip circumference; higher Intra-ocular pressure, corneal-compensated (right); higher LDL cholesterol; higher Leg predicted mass (right); higher Neutrophil percentage of granulocytes; higher Neutrophil percentage of white cells; higher Offspring birth weight; higher Weight; higher Whole body water mass; lower 3mm weak meridian (left); lower Basophill count; lower Eosinophil counts; lower Eosinophil percentage of granulocytes; lower Eosinophil percentage of white cells; lower Granulocyte count; lower Hematocrit; lower Hemoglobin concentration; lower High light scatter reticulocyte count; lower Immature reticulocyte fraction; lower Lymphocyte count; lower Mean corpuscular volume; lower Monocyte count; lower Neutrophil count; lower Number of self-reported non-cancer illnesses; lower Number of treatments/medications taken; lower Parental longevity (combined parental attained age, Martingale residuals); lower Platelet count; lower Plateletcrit; lower Red blood cell count; lower Systolic blood pressure, automated reading; lower Type 1 diabetes; lower Urate levels; lower White blood cell count	GCST000759; GCST000760; GCST001791; GCST002223; GCST003375; GCST004600; GCST004601; GCST004603; GCST004604; GCST004606; GCST004607; GCST004610; GCST004611; GCST004614; GCST004615; GCST004617; GCST004623; GCST004625; GCST004629; GCST004633; GCST005314; GCST005536; GCST006697; GCST90000027; GCST90002374; NEALE2_135; NEALE2_137; NEALE2_1697; NEALE2_21002_raw; NEALE2_23102_raw; NEALE2_23105_raw; NEALE2_23114_raw; NEALE2_23126_raw; NEALE2_2966_raw; NEALE2_30040_raw; NEALE2_30120_raw; NEALE2_30160; NEALE2_30280_raw; NEALE2_4080_raw; NEALE2_49_raw; NEALE2_5096_raw; NEALE2_5254_raw	3mm weak meridian (left)_0.991_NA; Age high blood pressure diagnosed_0.991_NA; Appendicular lean mass_0.99708986_NA; Arm predicted mass (left)_0.99192005_NA; Basal metabolic rate_0.99180746_NA; Basophill count_0.99_NA; Cholesterol, total_0.997_NA; Comparative height size at age 10_0.991_NA; Eosinophil counts_0.996_NA; Eosinophil percentage of granulocytes_0.9957697_NA; Eosinophil percentage of white cells_0.99580896_NA; Glomerular filtration rate (cystatin C)_0.998_NA; Granulocyte count_0.993_NA; HDL cholesterol_0.99864054_NA; Hematocrit_0.9921525_NA; Hemoglobin concentration_0.992_NA; High light scatter reticulocyte count_0.989_NA; Hip circumference_0.973_NA; Immature reticulocyte fraction_0.993_NA; Intra-ocular pressure, corneal-compensated (right)_0.9859881_NA; LDL cholesterol_0.9965514_NA; Leg predicted mass (right)_0.99101853_NA; Lymphocyte count_0.992_NA; Mean corpuscular volume_0.99097645_NA; Monocyte count_0.9942254_NA; Neutrophil count_0.992_NA; Neutrophil percentage of granulocytes_0.996_NA; Neutrophil percentage of white cells_0.98963064_NA; Number of self-reported non-cancer illnesses_0.9888326_NA; Number of treatments/medications taken_0.989045_NA; Offspring birth weight_0.965222_NA; Parental longevity (combined parental attained age, Martingale residuals)_0.9966315_NA; Platelet count_0.994_NA; Plateletcrit_0.994_NA; Red blood cell count_0.993_NA; Systolic blood pressure, automated reading_0.998_NA; Type 1 diabetes_0.999_NA; Urate levels_0.999_NA; Weight_0.971_NA; White blood cell count_0.99345964_NA; White blood cell count_0.9973178_NA; Whole body water mass_0.9920126_NA	3mm weak meridian (left)_-0.302538_0.071821; Age high blood pressure diagnosed_1.71638_0.388457; Appendicular lean mass_0.0796684_0.0216886; Arm predicted mass (left)_0.0654303_0.0130062; Basal metabolic rate_115.442_23.3852; Basophill count_-0.0921514_0.0205075; Cholesterol, total_0.240028_0.0560488; Comparative height size at age 10_0.0849946_0.0178229; Eosinophil counts_-0.69034_0.116877; Eosinophil percentage of granulocytes_-0.576874_0.0985847; Eosinophil percentage of white cells_-0.560409_0.0959166; Glomerular filtration rate (cystatin C)_0.0854701_0.020209; Granulocyte count_-0.229909_0.0451901; HDL cholesterol_0.209868_0.049686; Hematocrit_-0.428507_0.074906; Hemoglobin concentration_-0.439244_0.0766268; High light scatter reticulocyte count_-0.445422_0.0776791; Hip circumference_1.00747_0.221785; Immature reticulocyte fraction_-0.0110434_0.0023074; Intra-ocular pressure, corneal-compensated (right)_0.688045_0.188565; LDL cholesterol_0.217949_0.0537057; Leg predicted mass (right)_0.133868_0.0286856; Lymphocyte count_-0.337302_0.0587745; Mean corpuscular volume_-0.444425_0.101963; Monocyte count_-0.333354_0.0602927; Neutrophil count_-0.16809_0.0369341; Neutrophil percentage of granulocytes_0.534389_0.0917807; Neutrophil percentage of white cells_0.340939_0.0614318; Number of self-reported non-cancer illnesses_-0.090854_0.0197684; Number of treatments/medications taken_-0.094888_0.020017; Offspring birth weight_0.19501_0.0548705; Parental longevity (combined parental attained age, Martingale residuals)_-0.0913933_0.021536; Platelet count_-0.705182_0.11939; Plateletcrit_-0.776096_0.130921; Red blood cell count_-0.332792_0.0601644; Systolic blood pressure, automated reading_-2.16062_0.475371; Type 1 diabetes_-1.80619_0.325824; Urate levels_-0.235043_0.0573403; Weight_1.44014_0.328049; White blood cell count_-0.345384_0.0593739; White blood cell count_-0.428285_0.0749838; Whole body water mass_0.67083_0.13351	NA	12:111446804:T:C	SH2B3	96.0906	0.989733	NA	0.989733	1	trans	1.42535	0.249323	1.08482e-08	CHEMBL1201550_4	NA	Repositioning opportunity	NA	NA			['ot_genetics_portal']	0.0225602	trans	NA	NA
ENSG00000100385	chr22	IL2RB	Heart disease | illnesses of father	EFO_0000319	lower_protein_levels	SUN_2018	NEALE2_20107_1	Allergic disease (asthma, hay fever or eczema); Breast cancer; Doctor diagnosed hayfever or allergic rhinitis; Endometrial cancer; Endometrial cancer (endometrioid histology); Hayfever, allergic rhinitis or eczema | blood clot, dvt, bronchitis, emphysema, asthma, rhinitis, eczema, allergy diagnosed by doctor; Hematuria; Parental longevity (both parents in top 10%); Secondary malignant neoplasm; Type 1 diabetes; Yes, because of other reasons | major dietary changes in the last 5 years	GCST005038; GCST006464; GCST006465; GCST006698; GCST90014023; NEALE2_1538_2; NEALE2_22126; NEALE2_6152_9; SAIGE_174; SAIGE_198; SAIGE_593	no_coloc	Allergic disease (asthma, hay fever or eczema)_-0.205024_0.0514959; Breast cancer_-0.399185_0.111374; Doctor diagnosed hayfever or allergic rhinitis_-0.368677_0.0968906; Endometrial cancer (endometrioid histology)_-0.293653_0.0801097; Endometrial cancer (endometrioid histology)_-0.554757_0.152368; Endometrial cancer_-0.468424_0.129332; Hayfever, allergic rhinitis or eczema | blood clot, dvt, bronchitis, emphysema, asthma, rhinitis, eczema, allergy diagnosed by doctor_-0.276683_0.0593384; Hematuria_-0.17821_0.0498509; Parental longevity (both parents in top 10%)_-0.0621058_0.0169367; Secondary malignant neoplasm_-0.454175_0.125526; Type 1 diabetes_-0.986678043230945_0.162582480091013; Yes, because of other reasons | major dietary changes in the last 5 years_-0.172849_0.0456316	higher Age high blood pressure diagnosed; higher Appendicular lean mass; higher Arm predicted mass (left); higher Basal metabolic rate; higher Cholesterol, total; higher Comparative height size at age 10; higher Glomerular filtration rate (cystatin C); higher HDL cholesterol; higher Hip circumference; higher Intra-ocular pressure, corneal-compensated (right); higher LDL cholesterol; higher Leg predicted mass (right); higher Neutrophil percentage of granulocytes; higher Neutrophil percentage of white cells; higher Offspring birth weight; higher Weight; higher Whole body water mass; lower 3mm weak meridian (left); lower Basophill count; lower Eosinophil counts; lower Eosinophil percentage of granulocytes; lower Eosinophil percentage of white cells; lower Granulocyte count; lower Hematocrit; lower Hemoglobin concentration; lower High light scatter reticulocyte count; lower Immature reticulocyte fraction; lower Lymphocyte count; lower Mean corpuscular volume; lower Monocyte count; lower Neutrophil count; lower Number of self-reported non-cancer illnesses; lower Number of treatments/medications taken; lower Parental longevity (combined parental attained age, Martingale residuals); lower Platelet count; lower Plateletcrit; lower Red blood cell count; lower Systolic blood pressure, automated reading; lower Type 1 diabetes; lower Urate levels; lower White blood cell count	GCST000759; GCST000760; GCST001791; GCST002223; GCST003375; GCST004600; GCST004601; GCST004603; GCST004604; GCST004606; GCST004607; GCST004610; GCST004611; GCST004614; GCST004615; GCST004617; GCST004623; GCST004625; GCST004629; GCST004633; GCST005314; GCST005536; GCST006697; GCST90000027; GCST90002374; NEALE2_135; NEALE2_137; NEALE2_1697; NEALE2_21002_raw; NEALE2_23102_raw; NEALE2_23105_raw; NEALE2_23114_raw; NEALE2_23126_raw; NEALE2_2966_raw; NEALE2_30040_raw; NEALE2_30120_raw; NEALE2_30160; NEALE2_30280_raw; NEALE2_4080_raw; NEALE2_49_raw; NEALE2_5096_raw; NEALE2_5254_raw	3mm weak meridian (left)_0.991_NA; Age high blood pressure diagnosed_0.991_NA; Appendicular lean mass_0.99708986_NA; Arm predicted mass (left)_0.99192005_NA; Basal metabolic rate_0.99180746_NA; Basophill count_0.99_NA; Cholesterol, total_0.997_NA; Comparative height size at age 10_0.991_NA; Eosinophil counts_0.996_NA; Eosinophil percentage of granulocytes_0.9957697_NA; Eosinophil percentage of white cells_0.99580896_NA; Glomerular filtration rate (cystatin C)_0.998_NA; Granulocyte count_0.993_NA; HDL cholesterol_0.99864054_NA; Hematocrit_0.9921525_NA; Hemoglobin concentration_0.992_NA; High light scatter reticulocyte count_0.989_NA; Hip circumference_0.973_NA; Immature reticulocyte fraction_0.993_NA; Intra-ocular pressure, corneal-compensated (right)_0.9859881_NA; LDL cholesterol_0.9965514_NA; Leg predicted mass (right)_0.99101853_NA; Lymphocyte count_0.992_NA; Mean corpuscular volume_0.99097645_NA; Monocyte count_0.9942254_NA; Neutrophil count_0.992_NA; Neutrophil percentage of granulocytes_0.996_NA; Neutrophil percentage of white cells_0.98963064_NA; Number of self-reported non-cancer illnesses_0.9888326_NA; Number of treatments/medications taken_0.989045_NA; Offspring birth weight_0.965222_NA; Parental longevity (combined parental attained age, Martingale residuals)_0.9966315_NA; Platelet count_0.994_NA; Plateletcrit_0.994_NA; Red blood cell count_0.993_NA; Systolic blood pressure, automated reading_0.998_NA; Type 1 diabetes_0.999_NA; Urate levels_0.999_NA; Weight_0.971_NA; White blood cell count_0.99345964_NA; White blood cell count_0.9973178_NA; Whole body water mass_0.9920126_NA	3mm weak meridian (left)_-0.302538_0.071821; Age high blood pressure diagnosed_1.71638_0.388457; Appendicular lean mass_0.0796684_0.0216886; Arm predicted mass (left)_0.0654303_0.0130062; Basal metabolic rate_115.442_23.3852; Basophill count_-0.0921514_0.0205075; Cholesterol, total_0.240028_0.0560488; Comparative height size at age 10_0.0849946_0.0178229; Eosinophil counts_-0.69034_0.116877; Eosinophil percentage of granulocytes_-0.576874_0.0985847; Eosinophil percentage of white cells_-0.560409_0.0959166; Glomerular filtration rate (cystatin C)_0.0854701_0.020209; Granulocyte count_-0.229909_0.0451901; HDL cholesterol_0.209868_0.049686; Hematocrit_-0.428507_0.074906; Hemoglobin concentration_-0.439244_0.0766268; High light scatter reticulocyte count_-0.445422_0.0776791; Hip circumference_1.00747_0.221785; Immature reticulocyte fraction_-0.0110434_0.0023074; Intra-ocular pressure, corneal-compensated (right)_0.688045_0.188565; LDL cholesterol_0.217949_0.0537057; Leg predicted mass (right)_0.133868_0.0286856; Lymphocyte count_-0.337302_0.0587745; Mean corpuscular volume_-0.444425_0.101963; Monocyte count_-0.333354_0.0602927; Neutrophil count_-0.16809_0.0369341; Neutrophil percentage of granulocytes_0.534389_0.0917807; Neutrophil percentage of white cells_0.340939_0.0614318; Number of self-reported non-cancer illnesses_-0.090854_0.0197684; Number of treatments/medications taken_-0.094888_0.020017; Offspring birth weight_0.19501_0.0548705; Parental longevity (combined parental attained age, Martingale residuals)_-0.0913933_0.021536; Platelet count_-0.705182_0.11939; Plateletcrit_-0.776096_0.130921; Red blood cell count_-0.332792_0.0601644; Systolic blood pressure, automated reading_-2.16062_0.475371; Type 1 diabetes_-1.80619_0.325824; Urate levels_-0.235043_0.0573403; Weight_1.44014_0.328049; White blood cell count_-0.345384_0.0593739; White blood cell count_-0.428285_0.0749838; Whole body water mass_0.67083_0.13351	NA	12:111446804:T:C	SH2B3	82.33	0.98796	NA	0.98796	1	trans	0.22412	0.0518308	1.53171e-05	CHEMBL1201550_4	NA	Repositioning opportunity	NA	NA				NA	trans	NA	NA
ENSG00000100385	chr22	IL2RB	Previous | smoking status	EFO_0004318	lower_protein_levels	SUN_2018	NEALE2_20116_1	Allergic disease (asthma, hay fever or eczema); Breast cancer; Doctor diagnosed hayfever or allergic rhinitis; Endometrial cancer; Endometrial cancer (endometrioid histology); Hayfever, allergic rhinitis or eczema | blood clot, dvt, bronchitis, emphysema, asthma, rhinitis, eczema, allergy diagnosed by doctor; Hematuria; Parental longevity (both parents in top 10%); Secondary malignant neoplasm; Type 1 diabetes; Yes, because of other reasons | major dietary changes in the last 5 years	GCST005038; GCST006464; GCST006465; GCST006698; GCST90014023; NEALE2_1538_2; NEALE2_22126; NEALE2_6152_9; SAIGE_174; SAIGE_198; SAIGE_593	no_coloc	Allergic disease (asthma, hay fever or eczema)_-0.205024_0.0514959; Breast cancer_-0.399185_0.111374; Doctor diagnosed hayfever or allergic rhinitis_-0.368677_0.0968906; Endometrial cancer (endometrioid histology)_-0.293653_0.0801097; Endometrial cancer (endometrioid histology)_-0.554757_0.152368; Endometrial cancer_-0.468424_0.129332; Hayfever, allergic rhinitis or eczema | blood clot, dvt, bronchitis, emphysema, asthma, rhinitis, eczema, allergy diagnosed by doctor_-0.276683_0.0593384; Hematuria_-0.17821_0.0498509; Parental longevity (both parents in top 10%)_-0.0621058_0.0169367; Secondary malignant neoplasm_-0.454175_0.125526; Type 1 diabetes_-0.986678043230945_0.162582480091013; Yes, because of other reasons | major dietary changes in the last 5 years_-0.172849_0.0456316	higher Age high blood pressure diagnosed; higher Appendicular lean mass; higher Arm predicted mass (left); higher Basal metabolic rate; higher Cholesterol, total; higher Comparative height size at age 10; higher Glomerular filtration rate (cystatin C); higher HDL cholesterol; higher Hip circumference; higher Intra-ocular pressure, corneal-compensated (right); higher LDL cholesterol; higher Leg predicted mass (right); higher Neutrophil percentage of granulocytes; higher Neutrophil percentage of white cells; higher Offspring birth weight; higher Weight; higher Whole body water mass; lower 3mm weak meridian (left); lower Basophill count; lower Eosinophil counts; lower Eosinophil percentage of granulocytes; lower Eosinophil percentage of white cells; lower Granulocyte count; lower Hematocrit; lower Hemoglobin concentration; lower High light scatter reticulocyte count; lower Immature reticulocyte fraction; lower Lymphocyte count; lower Mean corpuscular volume; lower Monocyte count; lower Neutrophil count; lower Number of self-reported non-cancer illnesses; lower Number of treatments/medications taken; lower Parental longevity (combined parental attained age, Martingale residuals); lower Platelet count; lower Plateletcrit; lower Red blood cell count; lower Systolic blood pressure, automated reading; lower Type 1 diabetes; lower Urate levels; lower White blood cell count	GCST000759; GCST000760; GCST001791; GCST002223; GCST003375; GCST004600; GCST004601; GCST004603; GCST004604; GCST004606; GCST004607; GCST004610; GCST004611; GCST004614; GCST004615; GCST004617; GCST004623; GCST004625; GCST004629; GCST004633; GCST005314; GCST005536; GCST006697; GCST90000027; GCST90002374; NEALE2_135; NEALE2_137; NEALE2_1697; NEALE2_21002_raw; NEALE2_23102_raw; NEALE2_23105_raw; NEALE2_23114_raw; NEALE2_23126_raw; NEALE2_2966_raw; NEALE2_30040_raw; NEALE2_30120_raw; NEALE2_30160; NEALE2_30280_raw; NEALE2_4080_raw; NEALE2_49_raw; NEALE2_5096_raw; NEALE2_5254_raw	3mm weak meridian (left)_0.991_NA; Age high blood pressure diagnosed_0.991_NA; Appendicular lean mass_0.99708986_NA; Arm predicted mass (left)_0.99192005_NA; Basal metabolic rate_0.99180746_NA; Basophill count_0.99_NA; Cholesterol, total_0.997_NA; Comparative height size at age 10_0.991_NA; Eosinophil counts_0.996_NA; Eosinophil percentage of granulocytes_0.9957697_NA; Eosinophil percentage of white cells_0.99580896_NA; Glomerular filtration rate (cystatin C)_0.998_NA; Granulocyte count_0.993_NA; HDL cholesterol_0.99864054_NA; Hematocrit_0.9921525_NA; Hemoglobin concentration_0.992_NA; High light scatter reticulocyte count_0.989_NA; Hip circumference_0.973_NA; Immature reticulocyte fraction_0.993_NA; Intra-ocular pressure, corneal-compensated (right)_0.9859881_NA; LDL cholesterol_0.9965514_NA; Leg predicted mass (right)_0.99101853_NA; Lymphocyte count_0.992_NA; Mean corpuscular volume_0.99097645_NA; Monocyte count_0.9942254_NA; Neutrophil count_0.992_NA; Neutrophil percentage of granulocytes_0.996_NA; Neutrophil percentage of white cells_0.98963064_NA; Number of self-reported non-cancer illnesses_0.9888326_NA; Number of treatments/medications taken_0.989045_NA; Offspring birth weight_0.965222_NA; Parental longevity (combined parental attained age, Martingale residuals)_0.9966315_NA; Platelet count_0.994_NA; Plateletcrit_0.994_NA; Red blood cell count_0.993_NA; Systolic blood pressure, automated reading_0.998_NA; Type 1 diabetes_0.999_NA; Urate levels_0.999_NA; Weight_0.971_NA; White blood cell count_0.99345964_NA; White blood cell count_0.9973178_NA; Whole body water mass_0.9920126_NA	3mm weak meridian (left)_-0.302538_0.071821; Age high blood pressure diagnosed_1.71638_0.388457; Appendicular lean mass_0.0796684_0.0216886; Arm predicted mass (left)_0.0654303_0.0130062; Basal metabolic rate_115.442_23.3852; Basophill count_-0.0921514_0.0205075; Cholesterol, total_0.240028_0.0560488; Comparative height size at age 10_0.0849946_0.0178229; Eosinophil counts_-0.69034_0.116877; Eosinophil percentage of granulocytes_-0.576874_0.0985847; Eosinophil percentage of white cells_-0.560409_0.0959166; Glomerular filtration rate (cystatin C)_0.0854701_0.020209; Granulocyte count_-0.229909_0.0451901; HDL cholesterol_0.209868_0.049686; Hematocrit_-0.428507_0.074906; Hemoglobin concentration_-0.439244_0.0766268; High light scatter reticulocyte count_-0.445422_0.0776791; Hip circumference_1.00747_0.221785; Immature reticulocyte fraction_-0.0110434_0.0023074; Intra-ocular pressure, corneal-compensated (right)_0.688045_0.188565; LDL cholesterol_0.217949_0.0537057; Leg predicted mass (right)_0.133868_0.0286856; Lymphocyte count_-0.337302_0.0587745; Mean corpuscular volume_-0.444425_0.101963; Monocyte count_-0.333354_0.0602927; Neutrophil count_-0.16809_0.0369341; Neutrophil percentage of granulocytes_0.534389_0.0917807; Neutrophil percentage of white cells_0.340939_0.0614318; Number of self-reported non-cancer illnesses_-0.090854_0.0197684; Number of treatments/medications taken_-0.094888_0.020017; Offspring birth weight_0.19501_0.0548705; Parental longevity (combined parental attained age, Martingale residuals)_-0.0913933_0.021536; Platelet count_-0.705182_0.11939; Plateletcrit_-0.776096_0.130921; Red blood cell count_-0.332792_0.0601644; Systolic blood pressure, automated reading_-2.16062_0.475371; Type 1 diabetes_-1.80619_0.325824; Urate levels_-0.235043_0.0573403; Weight_1.44014_0.328049; White blood cell count_-0.345384_0.0593739; White blood cell count_-0.428285_0.0749838; Whole body water mass_0.67083_0.13351	NA	12:111446804:T:C	SH2B3	94.237	0.989489	NA	0.989489	1	trans	0.21564	0.0486229	9.20909e-06	CHEMBL1201550_4	NA	Repositioning opportunity	NA	NA				NA	trans	NA	NA
ENSG00000100385	chr22	IL2RB	Long-standing illness, disability or infirmity	EFO_0009714	lower_protein_levels	SUN_2018	NEALE2_2188	Allergic disease (asthma, hay fever or eczema); Breast cancer; Doctor diagnosed hayfever or allergic rhinitis; Endometrial cancer; Endometrial cancer (endometrioid histology); Hayfever, allergic rhinitis or eczema | blood clot, dvt, bronchitis, emphysema, asthma, rhinitis, eczema, allergy diagnosed by doctor; Hematuria; Parental longevity (both parents in top 10%); Secondary malignant neoplasm; Type 1 diabetes; Yes, because of other reasons | major dietary changes in the last 5 years	GCST005038; GCST006464; GCST006465; GCST006698; GCST90014023; NEALE2_1538_2; NEALE2_22126; NEALE2_6152_9; SAIGE_174; SAIGE_198; SAIGE_593	no_coloc	Allergic disease (asthma, hay fever or eczema)_-0.205024_0.0514959; Breast cancer_-0.399185_0.111374; Doctor diagnosed hayfever or allergic rhinitis_-0.368677_0.0968906; Endometrial cancer (endometrioid histology)_-0.293653_0.0801097; Endometrial cancer (endometrioid histology)_-0.554757_0.152368; Endometrial cancer_-0.468424_0.129332; Hayfever, allergic rhinitis or eczema | blood clot, dvt, bronchitis, emphysema, asthma, rhinitis, eczema, allergy diagnosed by doctor_-0.276683_0.0593384; Hematuria_-0.17821_0.0498509; Parental longevity (both parents in top 10%)_-0.0621058_0.0169367; Secondary malignant neoplasm_-0.454175_0.125526; Type 1 diabetes_-0.986678043230945_0.162582480091013; Yes, because of other reasons | major dietary changes in the last 5 years_-0.172849_0.0456316	higher Age high blood pressure diagnosed; higher Appendicular lean mass; higher Arm predicted mass (left); higher Basal metabolic rate; higher Cholesterol, total; higher Comparative height size at age 10; higher Glomerular filtration rate (cystatin C); higher HDL cholesterol; higher Hip circumference; higher Intra-ocular pressure, corneal-compensated (right); higher LDL cholesterol; higher Leg predicted mass (right); higher Neutrophil percentage of granulocytes; higher Neutrophil percentage of white cells; higher Offspring birth weight; higher Weight; higher Whole body water mass; lower 3mm weak meridian (left); lower Basophill count; lower Eosinophil counts; lower Eosinophil percentage of granulocytes; lower Eosinophil percentage of white cells; lower Granulocyte count; lower Hematocrit; lower Hemoglobin concentration; lower High light scatter reticulocyte count; lower Immature reticulocyte fraction; lower Lymphocyte count; lower Mean corpuscular volume; lower Monocyte count; lower Neutrophil count; lower Number of self-reported non-cancer illnesses; lower Number of treatments/medications taken; lower Parental longevity (combined parental attained age, Martingale residuals); lower Platelet count; lower Plateletcrit; lower Red blood cell count; lower Systolic blood pressure, automated reading; lower Type 1 diabetes; lower Urate levels; lower White blood cell count	GCST000759; GCST000760; GCST001791; GCST002223; GCST003375; GCST004600; GCST004601; GCST004603; GCST004604; GCST004606; GCST004607; GCST004610; GCST004611; GCST004614; GCST004615; GCST004617; GCST004623; GCST004625; GCST004629; GCST004633; GCST005314; GCST005536; GCST006697; GCST90000027; GCST90002374; NEALE2_135; NEALE2_137; NEALE2_1697; NEALE2_21002_raw; NEALE2_23102_raw; NEALE2_23105_raw; NEALE2_23114_raw; NEALE2_23126_raw; NEALE2_2966_raw; NEALE2_30040_raw; NEALE2_30120_raw; NEALE2_30160; NEALE2_30280_raw; NEALE2_4080_raw; NEALE2_49_raw; NEALE2_5096_raw; NEALE2_5254_raw	3mm weak meridian (left)_0.991_NA; Age high blood pressure diagnosed_0.991_NA; Appendicular lean mass_0.99708986_NA; Arm predicted mass (left)_0.99192005_NA; Basal metabolic rate_0.99180746_NA; Basophill count_0.99_NA; Cholesterol, total_0.997_NA; Comparative height size at age 10_0.991_NA; Eosinophil counts_0.996_NA; Eosinophil percentage of granulocytes_0.9957697_NA; Eosinophil percentage of white cells_0.99580896_NA; Glomerular filtration rate (cystatin C)_0.998_NA; Granulocyte count_0.993_NA; HDL cholesterol_0.99864054_NA; Hematocrit_0.9921525_NA; Hemoglobin concentration_0.992_NA; High light scatter reticulocyte count_0.989_NA; Hip circumference_0.973_NA; Immature reticulocyte fraction_0.993_NA; Intra-ocular pressure, corneal-compensated (right)_0.9859881_NA; LDL cholesterol_0.9965514_NA; Leg predicted mass (right)_0.99101853_NA; Lymphocyte count_0.992_NA; Mean corpuscular volume_0.99097645_NA; Monocyte count_0.9942254_NA; Neutrophil count_0.992_NA; Neutrophil percentage of granulocytes_0.996_NA; Neutrophil percentage of white cells_0.98963064_NA; Number of self-reported non-cancer illnesses_0.9888326_NA; Number of treatments/medications taken_0.989045_NA; Offspring birth weight_0.965222_NA; Parental longevity (combined parental attained age, Martingale residuals)_0.9966315_NA; Platelet count_0.994_NA; Plateletcrit_0.994_NA; Red blood cell count_0.993_NA; Systolic blood pressure, automated reading_0.998_NA; Type 1 diabetes_0.999_NA; Urate levels_0.999_NA; Weight_0.971_NA; White blood cell count_0.99345964_NA; White blood cell count_0.9973178_NA; Whole body water mass_0.9920126_NA	3mm weak meridian (left)_-0.302538_0.071821; Age high blood pressure diagnosed_1.71638_0.388457; Appendicular lean mass_0.0796684_0.0216886; Arm predicted mass (left)_0.0654303_0.0130062; Basal metabolic rate_115.442_23.3852; Basophill count_-0.0921514_0.0205075; Cholesterol, total_0.240028_0.0560488; Comparative height size at age 10_0.0849946_0.0178229; Eosinophil counts_-0.69034_0.116877; Eosinophil percentage of granulocytes_-0.576874_0.0985847; Eosinophil percentage of white cells_-0.560409_0.0959166; Glomerular filtration rate (cystatin C)_0.0854701_0.020209; Granulocyte count_-0.229909_0.0451901; HDL cholesterol_0.209868_0.049686; Hematocrit_-0.428507_0.074906; Hemoglobin concentration_-0.439244_0.0766268; High light scatter reticulocyte count_-0.445422_0.0776791; Hip circumference_1.00747_0.221785; Immature reticulocyte fraction_-0.0110434_0.0023074; Intra-ocular pressure, corneal-compensated (right)_0.688045_0.188565; LDL cholesterol_0.217949_0.0537057; Leg predicted mass (right)_0.133868_0.0286856; Lymphocyte count_-0.337302_0.0587745; Mean corpuscular volume_-0.444425_0.101963; Monocyte count_-0.333354_0.0602927; Neutrophil count_-0.16809_0.0369341; Neutrophil percentage of granulocytes_0.534389_0.0917807; Neutrophil percentage of white cells_0.340939_0.0614318; Number of self-reported non-cancer illnesses_-0.090854_0.0197684; Number of treatments/medications taken_-0.094888_0.020017; Offspring birth weight_0.19501_0.0548705; Parental longevity (combined parental attained age, Martingale residuals)_-0.0913933_0.021536; Platelet count_-0.705182_0.11939; Plateletcrit_-0.776096_0.130921; Red blood cell count_-0.332792_0.0601644; Systolic blood pressure, automated reading_-2.16062_0.475371; Type 1 diabetes_-1.80619_0.325824; Urate levels_-0.235043_0.0573403; Weight_1.44014_0.328049; White blood cell count_-0.345384_0.0593739; White blood cell count_-0.428285_0.0749838; Whole body water mass_0.67083_0.13351	NA	12:111446804:T:C	SH2B3	44.2565	0.977843	NA	0.977843	1	trans	0.192594	0.0467512	3.79591e-05	CHEMBL1201550_4	NA	Repositioning opportunity	NA	NA				NA	trans	NA	NA
ENSG00000100385	chr22	IL2RB	High blood pressure | vascular/heart problems diagnosed by doctor	EFO_0004325	lower_protein_levels	SUN_2018	NEALE2_20111_8; NEALE2_6150_4	Allergic disease (asthma, hay fever or eczema); Breast cancer; Doctor diagnosed hayfever or allergic rhinitis; Endometrial cancer; Endometrial cancer (endometrioid histology); Hayfever, allergic rhinitis or eczema | blood clot, dvt, bronchitis, emphysema, asthma, rhinitis, eczema, allergy diagnosed by doctor; Hematuria; Parental longevity (both parents in top 10%); Secondary malignant neoplasm; Type 1 diabetes; Yes, because of other reasons | major dietary changes in the last 5 years	GCST005038; GCST006464; GCST006465; GCST006698; GCST90014023; NEALE2_1538_2; NEALE2_22126; NEALE2_6152_9; SAIGE_174; SAIGE_198; SAIGE_593	no_coloc	Allergic disease (asthma, hay fever or eczema)_-0.205024_0.0514959; Breast cancer_-0.399185_0.111374; Doctor diagnosed hayfever or allergic rhinitis_-0.368677_0.0968906; Endometrial cancer (endometrioid histology)_-0.293653_0.0801097; Endometrial cancer (endometrioid histology)_-0.554757_0.152368; Endometrial cancer_-0.468424_0.129332; Hayfever, allergic rhinitis or eczema | blood clot, dvt, bronchitis, emphysema, asthma, rhinitis, eczema, allergy diagnosed by doctor_-0.276683_0.0593384; Hematuria_-0.17821_0.0498509; Parental longevity (both parents in top 10%)_-0.0621058_0.0169367; Secondary malignant neoplasm_-0.454175_0.125526; Type 1 diabetes_-0.986678043230945_0.162582480091013; Yes, because of other reasons | major dietary changes in the last 5 years_-0.172849_0.0456316	higher Age high blood pressure diagnosed; higher Appendicular lean mass; higher Arm predicted mass (left); higher Basal metabolic rate; higher Cholesterol, total; higher Comparative height size at age 10; higher Glomerular filtration rate (cystatin C); higher HDL cholesterol; higher Hip circumference; higher Intra-ocular pressure, corneal-compensated (right); higher LDL cholesterol; higher Leg predicted mass (right); higher Neutrophil percentage of granulocytes; higher Neutrophil percentage of white cells; higher Offspring birth weight; higher Weight; higher Whole body water mass; lower 3mm weak meridian (left); lower Basophill count; lower Eosinophil counts; lower Eosinophil percentage of granulocytes; lower Eosinophil percentage of white cells; lower Granulocyte count; lower Hematocrit; lower Hemoglobin concentration; lower High light scatter reticulocyte count; lower Immature reticulocyte fraction; lower Lymphocyte count; lower Mean corpuscular volume; lower Monocyte count; lower Neutrophil count; lower Number of self-reported non-cancer illnesses; lower Number of treatments/medications taken; lower Parental longevity (combined parental attained age, Martingale residuals); lower Platelet count; lower Plateletcrit; lower Red blood cell count; lower Systolic blood pressure, automated reading; lower Type 1 diabetes; lower Urate levels; lower White blood cell count	GCST000759; GCST000760; GCST001791; GCST002223; GCST003375; GCST004600; GCST004601; GCST004603; GCST004604; GCST004606; GCST004607; GCST004610; GCST004611; GCST004614; GCST004615; GCST004617; GCST004623; GCST004625; GCST004629; GCST004633; GCST005314; GCST005536; GCST006697; GCST90000027; GCST90002374; NEALE2_135; NEALE2_137; NEALE2_1697; NEALE2_21002_raw; NEALE2_23102_raw; NEALE2_23105_raw; NEALE2_23114_raw; NEALE2_23126_raw; NEALE2_2966_raw; NEALE2_30040_raw; NEALE2_30120_raw; NEALE2_30160; NEALE2_30280_raw; NEALE2_4080_raw; NEALE2_49_raw; NEALE2_5096_raw; NEALE2_5254_raw	3mm weak meridian (left)_0.991_NA; Age high blood pressure diagnosed_0.991_NA; Appendicular lean mass_0.99708986_NA; Arm predicted mass (left)_0.99192005_NA; Basal metabolic rate_0.99180746_NA; Basophill count_0.99_NA; Cholesterol, total_0.997_NA; Comparative height size at age 10_0.991_NA; Eosinophil counts_0.996_NA; Eosinophil percentage of granulocytes_0.9957697_NA; Eosinophil percentage of white cells_0.99580896_NA; Glomerular filtration rate (cystatin C)_0.998_NA; Granulocyte count_0.993_NA; HDL cholesterol_0.99864054_NA; Hematocrit_0.9921525_NA; Hemoglobin concentration_0.992_NA; High light scatter reticulocyte count_0.989_NA; Hip circumference_0.973_NA; Immature reticulocyte fraction_0.993_NA; Intra-ocular pressure, corneal-compensated (right)_0.9859881_NA; LDL cholesterol_0.9965514_NA; Leg predicted mass (right)_0.99101853_NA; Lymphocyte count_0.992_NA; Mean corpuscular volume_0.99097645_NA; Monocyte count_0.9942254_NA; Neutrophil count_0.992_NA; Neutrophil percentage of granulocytes_0.996_NA; Neutrophil percentage of white cells_0.98963064_NA; Number of self-reported non-cancer illnesses_0.9888326_NA; Number of treatments/medications taken_0.989045_NA; Offspring birth weight_0.965222_NA; Parental longevity (combined parental attained age, Martingale residuals)_0.9966315_NA; Platelet count_0.994_NA; Plateletcrit_0.994_NA; Red blood cell count_0.993_NA; Systolic blood pressure, automated reading_0.998_NA; Type 1 diabetes_0.999_NA; Urate levels_0.999_NA; Weight_0.971_NA; White blood cell count_0.99345964_NA; White blood cell count_0.9973178_NA; Whole body water mass_0.9920126_NA	3mm weak meridian (left)_-0.302538_0.071821; Age high blood pressure diagnosed_1.71638_0.388457; Appendicular lean mass_0.0796684_0.0216886; Arm predicted mass (left)_0.0654303_0.0130062; Basal metabolic rate_115.442_23.3852; Basophill count_-0.0921514_0.0205075; Cholesterol, total_0.240028_0.0560488; Comparative height size at age 10_0.0849946_0.0178229; Eosinophil counts_-0.69034_0.116877; Eosinophil percentage of granulocytes_-0.576874_0.0985847; Eosinophil percentage of white cells_-0.560409_0.0959166; Glomerular filtration rate (cystatin C)_0.0854701_0.020209; Granulocyte count_-0.229909_0.0451901; HDL cholesterol_0.209868_0.049686; Hematocrit_-0.428507_0.074906; Hemoglobin concentration_-0.439244_0.0766268; High light scatter reticulocyte count_-0.445422_0.0776791; Hip circumference_1.00747_0.221785; Immature reticulocyte fraction_-0.0110434_0.0023074; Intra-ocular pressure, corneal-compensated (right)_0.688045_0.188565; LDL cholesterol_0.217949_0.0537057; Leg predicted mass (right)_0.133868_0.0286856; Lymphocyte count_-0.337302_0.0587745; Mean corpuscular volume_-0.444425_0.101963; Monocyte count_-0.333354_0.0602927; Neutrophil count_-0.16809_0.0369341; Neutrophil percentage of granulocytes_0.534389_0.0917807; Neutrophil percentage of white cells_0.340939_0.0614318; Number of self-reported non-cancer illnesses_-0.090854_0.0197684; Number of treatments/medications taken_-0.094888_0.020017; Offspring birth weight_0.19501_0.0548705; Parental longevity (combined parental attained age, Martingale residuals)_-0.0913933_0.021536; Platelet count_-0.705182_0.11939; Plateletcrit_-0.776096_0.130921; Red blood cell count_-0.332792_0.0601644; Systolic blood pressure, automated reading_-2.16062_0.475371; Type 1 diabetes_-1.80619_0.325824; Urate levels_-0.235043_0.0573403; Weight_1.44014_0.328049; White blood cell count_-0.345384_0.0593739; White blood cell count_-0.428285_0.0749838; Whole body water mass_0.67083_0.13351	NA	12:111446804:T:C	SH2B3	97.9706	0.989891	NA	0.989891	1	trans	0.40789	0.0761335	8.43557e-08	CHEMBL1201550_4	NA	Repositioning opportunity	NA	NA				NA	trans	NA	NA
ENSG00000100385	chr22	IL2RB	Blood clot in the leg (dvt) | blood clot, dvt, bronchitis, emphysema, asthma, rhinitis, eczema, allergy diagnosed by doctor	EFO_0003907	lower_protein_levels	SUN_2018	NEALE2_20002_1094; NEALE2_6152_5	Allergic disease (asthma, hay fever or eczema); Breast cancer; Doctor diagnosed hayfever or allergic rhinitis; Endometrial cancer; Endometrial cancer (endometrioid histology); Hayfever, allergic rhinitis or eczema | blood clot, dvt, bronchitis, emphysema, asthma, rhinitis, eczema, allergy diagnosed by doctor; Hematuria; Parental longevity (both parents in top 10%); Secondary malignant neoplasm; Type 1 diabetes; Yes, because of other reasons | major dietary changes in the last 5 years	GCST005038; GCST006464; GCST006465; GCST006698; GCST90014023; NEALE2_1538_2; NEALE2_22126; NEALE2_6152_9; SAIGE_174; SAIGE_198; SAIGE_593	no_coloc	Allergic disease (asthma, hay fever or eczema)_-0.205024_0.0514959; Breast cancer_-0.399185_0.111374; Doctor diagnosed hayfever or allergic rhinitis_-0.368677_0.0968906; Endometrial cancer (endometrioid histology)_-0.293653_0.0801097; Endometrial cancer (endometrioid histology)_-0.554757_0.152368; Endometrial cancer_-0.468424_0.129332; Hayfever, allergic rhinitis or eczema | blood clot, dvt, bronchitis, emphysema, asthma, rhinitis, eczema, allergy diagnosed by doctor_-0.276683_0.0593384; Hematuria_-0.17821_0.0498509; Parental longevity (both parents in top 10%)_-0.0621058_0.0169367; Secondary malignant neoplasm_-0.454175_0.125526; Type 1 diabetes_-0.986678043230945_0.162582480091013; Yes, because of other reasons | major dietary changes in the last 5 years_-0.172849_0.0456316	higher Age high blood pressure diagnosed; higher Appendicular lean mass; higher Arm predicted mass (left); higher Basal metabolic rate; higher Cholesterol, total; higher Comparative height size at age 10; higher Glomerular filtration rate (cystatin C); higher HDL cholesterol; higher Hip circumference; higher Intra-ocular pressure, corneal-compensated (right); higher LDL cholesterol; higher Leg predicted mass (right); higher Neutrophil percentage of granulocytes; higher Neutrophil percentage of white cells; higher Offspring birth weight; higher Weight; higher Whole body water mass; lower 3mm weak meridian (left); lower Basophill count; lower Eosinophil counts; lower Eosinophil percentage of granulocytes; lower Eosinophil percentage of white cells; lower Granulocyte count; lower Hematocrit; lower Hemoglobin concentration; lower High light scatter reticulocyte count; lower Immature reticulocyte fraction; lower Lymphocyte count; lower Mean corpuscular volume; lower Monocyte count; lower Neutrophil count; lower Number of self-reported non-cancer illnesses; lower Number of treatments/medications taken; lower Parental longevity (combined parental attained age, Martingale residuals); lower Platelet count; lower Plateletcrit; lower Red blood cell count; lower Systolic blood pressure, automated reading; lower Type 1 diabetes; lower Urate levels; lower White blood cell count	GCST000759; GCST000760; GCST001791; GCST002223; GCST003375; GCST004600; GCST004601; GCST004603; GCST004604; GCST004606; GCST004607; GCST004610; GCST004611; GCST004614; GCST004615; GCST004617; GCST004623; GCST004625; GCST004629; GCST004633; GCST005314; GCST005536; GCST006697; GCST90000027; GCST90002374; NEALE2_135; NEALE2_137; NEALE2_1697; NEALE2_21002_raw; NEALE2_23102_raw; NEALE2_23105_raw; NEALE2_23114_raw; NEALE2_23126_raw; NEALE2_2966_raw; NEALE2_30040_raw; NEALE2_30120_raw; NEALE2_30160; NEALE2_30280_raw; NEALE2_4080_raw; NEALE2_49_raw; NEALE2_5096_raw; NEALE2_5254_raw	3mm weak meridian (left)_0.991_NA; Age high blood pressure diagnosed_0.991_NA; Appendicular lean mass_0.99708986_NA; Arm predicted mass (left)_0.99192005_NA; Basal metabolic rate_0.99180746_NA; Basophill count_0.99_NA; Cholesterol, total_0.997_NA; Comparative height size at age 10_0.991_NA; Eosinophil counts_0.996_NA; Eosinophil percentage of granulocytes_0.9957697_NA; Eosinophil percentage of white cells_0.99580896_NA; Glomerular filtration rate (cystatin C)_0.998_NA; Granulocyte count_0.993_NA; HDL cholesterol_0.99864054_NA; Hematocrit_0.9921525_NA; Hemoglobin concentration_0.992_NA; High light scatter reticulocyte count_0.989_NA; Hip circumference_0.973_NA; Immature reticulocyte fraction_0.993_NA; Intra-ocular pressure, corneal-compensated (right)_0.9859881_NA; LDL cholesterol_0.9965514_NA; Leg predicted mass (right)_0.99101853_NA; Lymphocyte count_0.992_NA; Mean corpuscular volume_0.99097645_NA; Monocyte count_0.9942254_NA; Neutrophil count_0.992_NA; Neutrophil percentage of granulocytes_0.996_NA; Neutrophil percentage of white cells_0.98963064_NA; Number of self-reported non-cancer illnesses_0.9888326_NA; Number of treatments/medications taken_0.989045_NA; Offspring birth weight_0.965222_NA; Parental longevity (combined parental attained age, Martingale residuals)_0.9966315_NA; Platelet count_0.994_NA; Plateletcrit_0.994_NA; Red blood cell count_0.993_NA; Systolic blood pressure, automated reading_0.998_NA; Type 1 diabetes_0.999_NA; Urate levels_0.999_NA; Weight_0.971_NA; White blood cell count_0.99345964_NA; White blood cell count_0.9973178_NA; Whole body water mass_0.9920126_NA	3mm weak meridian (left)_-0.302538_0.071821; Age high blood pressure diagnosed_1.71638_0.388457; Appendicular lean mass_0.0796684_0.0216886; Arm predicted mass (left)_0.0654303_0.0130062; Basal metabolic rate_115.442_23.3852; Basophill count_-0.0921514_0.0205075; Cholesterol, total_0.240028_0.0560488; Comparative height size at age 10_0.0849946_0.0178229; Eosinophil counts_-0.69034_0.116877; Eosinophil percentage of granulocytes_-0.576874_0.0985847; Eosinophil percentage of white cells_-0.560409_0.0959166; Glomerular filtration rate (cystatin C)_0.0854701_0.020209; Granulocyte count_-0.229909_0.0451901; HDL cholesterol_0.209868_0.049686; Hematocrit_-0.428507_0.074906; Hemoglobin concentration_-0.439244_0.0766268; High light scatter reticulocyte count_-0.445422_0.0776791; Hip circumference_1.00747_0.221785; Immature reticulocyte fraction_-0.0110434_0.0023074; Intra-ocular pressure, corneal-compensated (right)_0.688045_0.188565; LDL cholesterol_0.217949_0.0537057; Leg predicted mass (right)_0.133868_0.0286856; Lymphocyte count_-0.337302_0.0587745; Mean corpuscular volume_-0.444425_0.101963; Monocyte count_-0.333354_0.0602927; Neutrophil count_-0.16809_0.0369341; Neutrophil percentage of granulocytes_0.534389_0.0917807; Neutrophil percentage of white cells_0.340939_0.0614318; Number of self-reported non-cancer illnesses_-0.090854_0.0197684; Number of treatments/medications taken_-0.094888_0.020017; Offspring birth weight_0.19501_0.0548705; Parental longevity (combined parental attained age, Martingale residuals)_-0.0913933_0.021536; Platelet count_-0.705182_0.11939; Plateletcrit_-0.776096_0.130921; Red blood cell count_-0.332792_0.0601644; Systolic blood pressure, automated reading_-2.16062_0.475371; Type 1 diabetes_-1.80619_0.325824; Urate levels_-0.235043_0.0573403; Weight_1.44014_0.328049; White blood cell count_-0.345384_0.0593739; White blood cell count_-0.428285_0.0749838; Whole body water mass_0.67083_0.13351	NA	12:111446804:T:C	SH2B3	106.75	0.975	NA	0.975	1	trans	0.518613	0.141785	0.000254439	CHEMBL1201550_4	NA	Repositioning opportunity	NA	NA				NA	trans	NA	NA
ENSG00000100385	chr22	IL2RB	Hayfever, allergic rhinitis or eczema | blood clot, dvt, bronchitis, emphysema, asthma, rhinitis, eczema, allergy diagnosed by doctor	EFO_0003956	higher_protein_levels	SUN_2018	NEALE2_6152_9	Atherosclerosis, excluding cerebral, coronary and PAD; "Atherosclerosis, excluding cerebral, coronary and PAD" (no controls excluded); "Diseases of arteries, arterioles and capillaries (FINNGEN)"; "Diseases of veins, lymphatic vessels and lymph nodes, not elsewhere classified (FINNGEN)"; "Diseases of veins, lymphatic vessels and lymph nodes, not elsewhere classified"; "Endocrine, nutritional and metabolic diseases"; "Heart failure, not strict"; "Heart failure,strict"; "Hypertension complicating pregnancy, childbirth, and the puerperium"; "Hypertension, essential"; "Hypertension, essential" (no controls excluded); "Hypothyroidism, other/unspecified"; "Hypothyroidism, drug reimbursement"; "Hypothyroidism, levothyroxin purchases"; "Hypothyroidism, strict autoimmune, 3 medication purchases required"; "Hypothyroidism, strict autoimmune"; "Inflammatory bowel disease, strict (require KELA)"; "Ischaemic heart disease, wide definition"; "Myocardial infarction, strict"; "Myocardial infarction, strict" (no controls excluded); "Other (seronegative) rheumatoid arthritis, wide"; "Seropositive rheumatoid arthritis, wide"; "Type 1 diabetes, wide definition, subgroup 1"; "Type 1 diabetes, wide definition"; "Ulcerative colitis, NAS"; Acute sinusitis; Acute upper respiratory infections; Adult-onset Still disease; All-cause Heart Failure; Allopurinol | treatment/medication code; Angina | non-cancer illness code, self-reported; Angina | vascular/heart problems diagnosed by doctor; Angina pectoris; Antihypertensive medication - note that there are other indications; Aspirin | treatment/medication code; Atenolol | treatment/medication code; Atrial fibrillation and flutter; Atrial fibrillation and flutter with reimbursement; Autoimmune diseases; Autoimmune hyperthyroidism; Bendroflumethiazide | treatment/medication code; Blood clot in the leg (dvt) | blood clot, dvt, bronchitis, emphysema, asthma, rhinitis, eczema, allergy diagnosed by doctor; Cardiovascular diseases; Cardiovascular diseases (excluding rheumatic etc); Celiac disease; Coeliac disease; COPD/asthma related infections; COPD/asthma/ILD related infections; Coronary angiopasty; Coronary angiopasty (no controls excluded); Coronary artery disease; Coronary atherosclerosis; Coronary atherosclerosis (no controls excluded); Coronary heart disease; Crohn's disease; Crohn's disease [EA]; Deep venous thrombosis (dvt) | non-cancer illness code, self-reported; Demyelenating diseases of the central nervous system; Diabetes diagnosed by doctor; Diabetes-related co-morbidities/complications (more controls excluded); Diabetic ketoacidosis; Disorders of the thyroid gland; Ever smoked; First line medication for Crohns disease; Folic acid product | treatment/medication code; Fractures; Hard cardiovascular diseases; Heart attack | vascular/heart problems diagnosed by doctor; Heart attack/myocardial infarction | non-cancer illness code, self-reported; Heart disease | illnesses of father; Heart failure; Heart failure and antihypertensive medication; Heart failure and bmi 25plus; High blood pressure | illnesses of mother; High blood pressure | illnesses of siblings; High blood pressure | vascular/heart problems diagnosed by doctor; Hypertension; Hypertension (no controls excluded); Hypertension | non-cancer illness code, self-reported; Hypertensive diseases; Hypertensive diseases (excluding secondary); Hypothyroidism; Hypothyroidism (congenital or acquired); Hypothyroidism and >3 levothyroxin purchases; Hypothyroidism/myxoedema | non-cancer illness code, self-reported; Inflammatory bowel disease; Inflammatory bowel disease [EA]; Insulin product | treatment/medication code; Interstitial lung disease endpoints; Intestinal malabsorption (non-celiac); Ischemic heart disease; Ischemic heart diseases; Ischemic stroke; Juvenile idiopathic arthritis (oligoarticular or rheumatoid factor-negative polyarticular) [additive model]; Levothyroxine sodium | treatment/medication code; Long-standing illness, disability or infirmity; Major coronary heart disease event; Malabsorption/coeliac disease | non-cancer illness code, self-reported; MS-disease / Multiple Sclerosis; Mucosal proctocolitis; Myocardial infarction; Myocardial infarction (no controls excluded); Noninfective enteritis and colitis; Oher diseases of blood and blood-forming organs; Omeprazole (e.g. zanprol) | medication for pain relief, constipation, heartburn; Other diseases of the digestive system; Other retinal disorders; Other/unspecified seropositiverheumatoid arthritis; Peripheral artery disease; Peripheral artery disease (no controls excluded); Peripheral atherosclerosis; Polyarthropathies; Pregnancy hypertension; Previous | smoking status; Primary biliary cholangitis; Primary biliary cirrhosis; Psoriasis; Psoriasis | non-cancer illness code, self-reported; Ramipril | treatment/medication code; Rheumatoid arthritis; Second line medication for Crohns disease; Seropositive rheumatoid arthritis; Stroke; STROKE; Systemic lupus erythematosus; Thyrotoxicosis with diffuse goitre; Thyroxine product | treatment/medication code; Thyroxine sodium | treatment/medication code; Type 1 diabetes; Type 1 diabetes with ophthalmic complications; Type 1 diabetes with other specified/multiple/unspecified complications; Type 1 diabetes with renal complications; Type 1 diabetes without complications; Ulcerative colitis; Ulcerative colitis [EA]; Viral hepatitis; Vitamin B12 deficiency anaemia	FINNGEN_R5_AUTOIMMUNE; FINNGEN_R5_AUTOIMMUNE_HYPERTHYROIDISM; FINNGEN_R5_C_STROKE; FINNGEN_R5_COPD_ASTHMA_INFECTIONS; FINNGEN_R5_D3_ANAEMIA_B12_DEF; FINNGEN_R5_D3_OTHERBLOOD; FINNGEN_R5_DM_COMORB_EXMORE; FINNGEN_R5_DM_KETOACIDOSIS; FINNGEN_R5_DM_PERIPHATHERO; FINNGEN_R5_E4_DM1; FINNGEN_R5_E4_DM1NASCOMP; FINNGEN_R5_E4_DM1NOCOMP; FINNGEN_R5_E4_DM1OPTH; FINNGEN_R5_E4_DM1REN; FINNGEN_R5_E4_ENDONUTRMET; FINNGEN_R5_E4_HYTHY_AI_STRICT; FINNGEN_R5_E4_HYTHY_AI_STRICT_PURCH; FINNGEN_R5_E4_HYTHYNAS; FINNGEN_R5_E4_THYROID; FINNGEN_R5_E4_THYTOXGOITDIF; FINNGEN_R5_FG_CVD; FINNGEN_R5_FG_DISVEINLYMPH; FINNGEN_R5_FG_DOAAC; FINNGEN_R5_FG_HYPERTENSION; FINNGEN_R5_G6_DEMYEL; FINNGEN_R5_G6_MS; FINNGEN_R5_H7_RETINALDISOTH; FINNGEN_R5_HYPOTHY_LEVOTHY; FINNGEN_R5_HYPOTHY_PURCHASE; FINNGEN_R5_HYPOTHY_REIMB; FINNGEN_R5_HYPOTHYROIDISM; FINNGEN_R5_I9_AF; FINNGEN_R5_I9_AF_REIMB; FINNGEN_R5_I9_ANGIO; FINNGEN_R5_I9_ANGIO_EXNONE; FINNGEN_R5_I9_ATHSCLE; FINNGEN_R5_I9_ATHSCLE_EXNONE; FINNGEN_R5_I9_CHD; FINNGEN_R5_I9_CORATHER; FINNGEN_R5_I9_CORATHER_EXNONE; FINNGEN_R5_I9_CVD; FINNGEN_R5_I9_CVD_HARD; FINNGEN_R5_I9_DISVEINLYMPH; FINNGEN_R5_I9_HEARTFAIL; FINNGEN_R5_I9_HEARTFAIL_ALLCAUSE; FINNGEN_R5_I9_HEARTFAIL_AND_ANTIHYPERT; FINNGEN_R5_I9_HEARTFAIL_AND_OVERWEIGHT; FINNGEN_R5_I9_HEARTFAIL_NS; FINNGEN_R5_I9_HYPERTENSION; FINNGEN_R5_I9_HYPTENS; FINNGEN_R5_I9_HYPTENS_EXNONE; FINNGEN_R5_I9_HYPTENSESS; FINNGEN_R5_I9_HYPTENSESS_EXNONE; FINNGEN_R5_I9_HYPTENSPREG; FINNGEN_R5_I9_IHD; FINNGEN_R5_I9_ISCHHEART; FINNGEN_R5_I9_MI; FINNGEN_R5_I9_MI_EXNONE; FINNGEN_R5_I9_MI_STRICT; FINNGEN_R5_I9_MI_STRICT_EXNONE; FINNGEN_R5_I9_PAD; FINNGEN_R5_I9_PAD_EXNONE; FINNGEN_R5_ILD_ENDPOINTS; FINNGEN_R5_J10_SINUSITIS; FINNGEN_R5_J10_UPPERINFEC; FINNGEN_R5_K11_COELIAC; FINNGEN_R5_K11_ENERCOLNONINF; FINNGEN_R5_K11_IBD_STRICT; FINNGEN_R5_K11_OTHDIG; FINNGEN_R5_M13_POLYARTHROPATHIES; FINNGEN_R5_M13_RHEUMA; FINNGEN_R5_M13_RHEUMA_INCLAVO; FINNGEN_R5_MUCOPROCT; FINNGEN_R5_O15_HYPTENSPREG; FINNGEN_R5_PULM_INFECTIONS; FINNGEN_R5_RHEUMA_OTHER_WIDE; FINNGEN_R5_RHEUMA_SEROPOS; FINNGEN_R5_RHEUMA_SEROPOS_OTH; FINNGEN_R5_RHEUMA_SEROPOS_WIDE; FINNGEN_R5_RX_ANTIHYP; FINNGEN_R5_RX_CROHN_1STLINE; FINNGEN_R5_RX_CROHN_2NDLINE; FINNGEN_R5_STILL_ADULT; FINNGEN_R5_T1D_WIDE; FINNGEN_R5_T1D_WIDE1; FINNGEN_R5_ULCERNAS; GCST000612; GCST000998; GCST001725; GCST003043; GCST003044; GCST003045; GCST003129; GCST003155; GCST003156; GCST004131; GCST004132; GCST004133; GCST005194; GCST005195; GCST005523; GCST005527; GCST005528; GCST005581; GCST006906; GCST006908; GCST006980; GCST009541; NEALE2_20002_1065; NEALE2_20002_1074; NEALE2_20002_1075; NEALE2_20002_1094; NEALE2_20002_1226; NEALE2_20002_1453; NEALE2_20002_1456; NEALE2_20003_1140860806; NEALE2_20003_1140866738; NEALE2_20003_1140868226; NEALE2_20003_1140870422; NEALE2_20003_1140874852; NEALE2_20003_1140875408; NEALE2_20003_1140883066; NEALE2_20003_1140884516; NEALE2_20003_1141191044; NEALE2_20003_1141194794; NEALE2_20107_1; NEALE2_20110_8; NEALE2_20111_8; NEALE2_20116_1; NEALE2_20160; NEALE2_2188; NEALE2_2443; NEALE2_6150_1; NEALE2_6150_2; NEALE2_6150_4; NEALE2_6152_5; NEALE2_6154_5; SAIGE_070; SAIGE_244; SAIGE_401; SAIGE_411; SAIGE_411_2; SAIGE_411_3; SAIGE_411_4; SAIGE_557; SAIGE_557_1; SAIGE_714_1	no_coloc	Atherosclerosis, excluding cerebral, coronary and PAD (no controls excluded)_0.28941_0.0823496; "Atherosclerosis, excluding cerebral, coronary and PAD"_0.295229_0.082665; "Diseases of arteries, arterioles and capillaries (FINNGEN)"_0.285452_0.0697974; "Diseases of veins, lymphatic vessels and lymph nodes, not elsewhere classified (FINNGEN)"_0.227009_0.0499532; "Diseases of veins, lymphatic vessels and lymph nodes, not elsewhere classified"_0.198452_0.0463254; "Endocrine, nutritional and metabolic diseases"_0.379094_0.0834026; "Heart failure, not strict"_0.199418_0.0483545; "Heart failure, not strict"_0.37561_0.101725; "Heart failure,strict"_0.235654_0.0624546; "Hypertension complicating pregnancy, childbirth, and the puerperium"_0.556098_0.155894; "Hypertension, essential" (no controls excluded)_0.468293_0.10406; "Hypertension, essential"_0.541463_0.116074; "Hypothyroidism, other/unspecified"_0.979791_0.184344; "Hypothyroidism, drug reimbursement"_1.53798_0.303597; "Hypothyroidism, levothyroxin purchases"_1.16098_0.221043; "Hypothyroidism, strict autoimmune, 3 medication purchases required"_1.00348_0.188052; "Hypothyroidism, strict autoimmune"_1.16794_0.216186; "Inflammatory bowel disease, strict (require KELA)"_0.46195_0.115686; "Ischaemic heart disease, wide definition"_0.450871_0.109849; "Myocardial infarction, strict" (no controls excluded)_0.26725_0.0681616; "Myocardial infarction, strict"_0.279402_0.0698132; "Myocardial infarction, strict"_0.550523_0.148757; "Other (seronegative) rheumatoid arthritis, wide"_0.881533_0.241873; "Seropositive rheumatoid arthritis, wide"_0.779791_0.206578; "Type 1 diabetes, wide definition, subgroup 1"_1.19094_0.261292; "Type 1 diabetes, wide definition"_0.954704_0.215421; "Ulcerative colitis, NAS"_0.593059_0.145597; Acute sinusitis_0.453659_0.128065; Acute upper respiratory infections_0.326132_0.0835065; Adult-onset Still disease_0.960279_0.242747; All-cause Heart Failure_0.189925_0.0481891; All-cause Heart Failure_0.366551_0.100749; Allopurinol | treatment/medication code_0.646332_0.184051; Angina | non-cancer illness code, self-reported_0.224006_0.0575691; Angina | non-cancer illness code, self-reported_0.394884_0.111535; Angina | vascular/heart problems diagnosed by doctor_0.234952_0.0577816; Angina | vascular/heart problems diagnosed by doctor_0.398573_0.111893; Angina pectoris_0.403259_0.104833; Antihypertensive medication - note that there are other indications_0.544948_0.110249; Aspirin | treatment/medication code_0.110382_0.0290529; Aspirin | treatment/medication code_0.207826_0.0571219; Atenolol | treatment/medication code_0.62825_0.132639; Atrial fibrillation and flutter with reimbursement_0.295943_0.0823228; Atrial fibrillation and flutter with reimbursement_0.655052_0.175749; Atrial fibrillation and flutter_0.249718_0.0648359; Atrial fibrillation and flutter_0.510801_0.136899; Autoimmune diseases_0.992334_0.18131; Autoimmune hyperthyroidism_0.734848_0.200922; Bendroflumethiazide | treatment/medication code_0.349802_0.089925; Blood clot in the leg (dvt) | blood clot, dvt, bronchitis, emphysema, asthma, rhinitis, eczema, allergy diagnosed by doctor_0.518613_0.141785; Cardiovascular diseases (excluding rheumatic etc)_0.413937_0.0902462; Cardiovascular diseases_0.369338_0.0834524; Celiac disease_1.13842_0.235487; Celiac disease_1.2941_0.275935; Celiac disease_1.41887_0.325645; Celiac disease_1.52958_0.259312; Coeliac disease_0.734304_0.148665; Coeliac disease_1.42021_0.342165; COPD/asthma related infections_0.24669_0.0666984; COPD/asthma/ILD related infections_0.24669_0.0666984; Coronary angiopasty (no controls excluded)_0.579094_0.163269; Coronary angiopasty_0.740767_0.184976; Coronary artery disease_0.391039_0.0747728; Coronary artery disease_0.431376_0.0862214; Coronary atherosclerosis (no controls excluded)_0.528223_0.126137; Coronary atherosclerosis_0.533605_0.115282; Coronary atherosclerosis_0.582578_0.133445; Coronary heart disease_0.478243_0.132287; Crohn's disease [EA]_0.288787_0.0712184; Crohn's disease [EA]_0.459274_0.111455; Crohn's disease_0.324328_0.0714005; Crohn's disease_0.549898_0.142807; Deep venous thrombosis (dvt) | non-cancer illness code, self-reported_0.517307_0.142554; Demyelenating diseases of the central nervous system_0.649105_0.178993; Diabetes diagnosed by doctor_0.334778_0.0927833; Diabetes-related co-morbidities/complications (more controls excluded)_0.450871_0.0986698; Diabetic ketoacidosis_0.788153_0.213385; Disorders of the thyroid gland_0.793728_0.153197; Ever smoked_0.178542_0.0439886; First line medication for Crohns disease_0.14697_0.0406557; Folic acid product | treatment/medication code_0.752624_0.215151; Fractures_58.1335_15.6695; Hard cardiovascular diseases_0.543554_0.121107; Heart attack | vascular/heart problems diagnosed by doctor_0.562373_0.140669; Heart attack/myocardial infarction | non-cancer illness code, self-reported_0.243424_0.0677584; Heart attack/myocardial infarction | non-cancer illness code, self-reported_0.576042_0.142405; Heart disease | illnesses of father_0.22412_0.0518308; Heart failure and antihypertensive medication_0.295646_0.0624283; Heart failure and antihypertensive medication_0.651568_0.151092; Heart failure and bmi 25plus_0.199418_0.0483545; Heart failure and bmi 25plus_0.37561_0.101725; Heart failure_0.246225_0.0679176; High blood pressure | illnesses of mother_0.0860758_0.0228225; High blood pressure | illnesses of mother_0.169784_0.0454942; High blood pressure | illnesses of siblings_0.279748_0.063758; High blood pressure | vascular/heart problems diagnosed by doctor_0.40789_0.0761335; Hypertension (no controls excluded)_0.558188_0.115575; Hypertension | non-cancer illness code, self-reported_0.399675_0.0750907; Hypertension_0.42702_0.08302; Hypertension_0.558188_0.115575; Hypertensive diseases (excluding secondary)_0.558188_0.115575; Hypertensive diseases_0.558188_0.115575; Hypothyroidism (congenital or acquired)_1.14146_0.217729; Hypothyroidism and >3 levothyroxin purchases_1.16098_0.221043; Hypothyroidism_1.29667_0.230455; Hypothyroidism/myxoedema | non-cancer illness code, self-reported_1.48047_0.255971; Inflammatory bowel disease [EA]_0.261644_0.0603001; Inflammatory bowel disease [EA]_0.407547_0.0952286; Inflammatory bowel disease_0.264186_0.0556367; Inflammatory bowel disease_0.335068_0.0949845; Inflammatory bowel disease_0.395665_0.0996524; Inflammatory bowel disease_0.523422_0.121326; Insulin product | treatment/medication code_0.780872_0.207352; Interstitial lung disease endpoints_0.562369_0.122739; Intestinal malabsorption (non-celiac)_1.21521_0.292212; Ischemic heart disease_0.437203_0.0944968; Ischemic heart diseases_0.442509_0.108845; Ischemic stroke_0.528853_0.111251; Juvenile idiopathic arthritis (oligoarticular or rheumatoid factor-negative polyarticular) [additive model]_1.61195_0.454101; Levothyroxine sodium | treatment/medication code_1.42535_0.249323; Long-standing illness, disability or infirmity_0.192594_0.0467512; Major coronary heart disease event_0.226974_0.0555589; Major coronary heart disease event_0.486411_0.123644; Malabsorption/coeliac disease | non-cancer illness code, self-reported_1.07733_0.300396; MS-disease / Multiple Sclerosis_0.729314_0.195259; Mucosal proctocolitis_0.506888_0.141929; Mucosal proctocolitis_1.05575_0.29484; Myocardial infarction (no controls excluded)_0.255503_0.0663465; Myocardial infarction_0.268239_0.0678031; Myocardial infarction_0.549826_0.144942; Myocardial infarction_0.71962_0.151618; Noninfective enteritis and colitis_0.280775_0.0704951; Noninfective enteritis and colitis_0.552613_0.148985; Oher diseases of blood and blood-forming organs_0.8175_0.226588; Omeprazole (e.g. zanprol) | medication for pain relief, constipation, heartburn_0.34363_0.0881382; Other diseases of the digestive system_0.255513_0.0728996; Other retinal disorders_0.514983_0.135235; Other/unspecified seropositiverheumatoid arthritis_0.831359_0.212923; Peripheral artery disease (no controls excluded)_0.285298_0.079728; Peripheral artery disease_0.290385_0.0802397; Peripheral atherosclerosis_0.653659_0.182113; Polyarthropathies_0.572822_0.134081; Pregnancy hypertension_0.556098_0.155894; Previous | smoking status_0.21564_0.0486229; Primary biliary cholangitis_1.15465_0.296925; Primary biliary cirrhosis_1.19235_0.287337; Psoriasis | non-cancer illness code, self-reported_0.828611_0.202756; Psoriasis_1.08811_0.257802; Ramipril | treatment/medication code_0.358891_0.0957475; Rheumatoid arthritis_0.360298_0.0875537; Rheumatoid arthritis_0.36705_0.0899266; Rheumatoid arthritis_0.646979_0.182182; Rheumatoid arthritis_0.750523_0.186128; Rheumatoid arthritis_0.763763_0.190216; Second line medication for Crohns disease_0.621603_0.152231; Seropositive rheumatoid arthritis_0.362231_0.102758; Seropositive rheumatoid arthritis_0.78885_0.208115; Stroke_0.43313_0.0955765; STROKE_0.449477_0.117349; Systemic lupus erythematosus_0.773812_0.142251; Systemic lupus erythematosus_1.02397_0.257532; Thyrotoxicosis with diffuse goitre_0.513728_0.132413; Thyroxine product | treatment/medication code_1.11912_0.237126; Thyroxine sodium | treatment/medication code_1.42849_0.383886; Type 1 diabetes with ophthalmic complications_1.18746_0.289806; Type 1 diabetes with other specified/multiple/unspecified complications_1.18328_0.277626; Type 1 diabetes with renal complications_1.52892_0.423309; Type 1 diabetes without complications_1.26481_0.271301; Type 1 diabetes_1.09756_0.239224; Ulcerative colitis [EA]_0.339148_0.0858343; Ulcerative colitis [EA]_0.362566_0.103846; Ulcerative colitis_0.490835_0.135142; Viral hepatitis_0.677698_0.179218; Vitamin B12 deficiency anaemia_1.15958_0.318447	higher 3mm weak meridian (left); higher Basophill count; higher Eosinophil counts; higher Eosinophil percentage of granulocytes; higher Eosinophil percentage of white cells; higher Granulocyte count; higher Hematocrit; higher Hemoglobin concentration; higher High light scatter reticulocyte count; higher Immature reticulocyte fraction; higher Lymphocyte count; higher Mean corpuscular volume; higher Monocyte count; higher Neutrophil count; higher Number of self-reported non-cancer illnesses; higher Number of treatments/medications taken; higher Parental longevity (combined parental attained age, Martingale residuals); higher Platelet count; higher Plateletcrit; higher Red blood cell count; higher Systolic blood pressure, automated reading; higher Type 1 diabetes; higher Urate levels; higher White blood cell count; lower Age high blood pressure diagnosed; lower Appendicular lean mass; lower Arm predicted mass (left); lower Basal metabolic rate; lower Cholesterol, total; lower Comparative height size at age 10; lower Glomerular filtration rate (cystatin C); lower HDL cholesterol; lower Hip circumference; lower Intra-ocular pressure, corneal-compensated (right); lower LDL cholesterol; lower Leg predicted mass (right); lower Neutrophil percentage of granulocytes; lower Neutrophil percentage of white cells; lower Offspring birth weight; lower Weight; lower Whole body water mass	GCST000759; GCST000760; GCST001791; GCST002223; GCST003375; GCST004600; GCST004601; GCST004603; GCST004604; GCST004606; GCST004607; GCST004610; GCST004611; GCST004614; GCST004615; GCST004617; GCST004623; GCST004625; GCST004629; GCST004633; GCST005314; GCST005536; GCST006697; GCST90000027; GCST90002374; NEALE2_135; NEALE2_137; NEALE2_1697; NEALE2_21002_raw; NEALE2_23102_raw; NEALE2_23105_raw; NEALE2_23114_raw; NEALE2_23126_raw; NEALE2_2966_raw; NEALE2_30040_raw; NEALE2_30120_raw; NEALE2_30160; NEALE2_30280_raw; NEALE2_4080_raw; NEALE2_49_raw; NEALE2_5096_raw; NEALE2_5254_raw	3mm weak meridian (left)_0.991_NA; Age high blood pressure diagnosed_0.991_NA; Appendicular lean mass_0.99708986_NA; Arm predicted mass (left)_0.99192005_NA; Basal metabolic rate_0.99180746_NA; Basophill count_0.99_NA; Cholesterol, total_0.997_NA; Comparative height size at age 10_0.991_NA; Eosinophil counts_0.996_NA; Eosinophil percentage of granulocytes_0.9957697_NA; Eosinophil percentage of white cells_0.99580896_NA; Glomerular filtration rate (cystatin C)_0.998_NA; Granulocyte count_0.993_NA; HDL cholesterol_0.99864054_NA; Hematocrit_0.9921525_NA; Hemoglobin concentration_0.992_NA; High light scatter reticulocyte count_0.989_NA; Hip circumference_0.973_NA; Immature reticulocyte fraction_0.993_NA; Intra-ocular pressure, corneal-compensated (right)_0.9859881_NA; LDL cholesterol_0.9965514_NA; Leg predicted mass (right)_0.99101853_NA; Lymphocyte count_0.992_NA; Mean corpuscular volume_0.99097645_NA; Monocyte count_0.9942254_NA; Neutrophil count_0.992_NA; Neutrophil percentage of granulocytes_0.996_NA; Neutrophil percentage of white cells_0.98963064_NA; Number of self-reported non-cancer illnesses_0.9888326_NA; Number of treatments/medications taken_0.989045_NA; Offspring birth weight_0.965222_NA; Parental longevity (combined parental attained age, Martingale residuals)_0.9966315_NA; Platelet count_0.994_NA; Plateletcrit_0.994_NA; Red blood cell count_0.993_NA; Systolic blood pressure, automated reading_0.998_NA; Type 1 diabetes_0.999_NA; Urate levels_0.999_NA; Weight_0.971_NA; White blood cell count_0.99345964_NA; White blood cell count_0.9973178_NA; Whole body water mass_0.9920126_NA	3mm weak meridian (left)_0.302538_0.071821; Age high blood pressure diagnosed_-1.71638_0.388457; Appendicular lean mass_-0.0796684_0.0216886; Arm predicted mass (left)_-0.0654303_0.0130062; Basal metabolic rate_-115.442_23.3852; Basophill count_0.0921514_0.0205075; Cholesterol, total_-0.240028_0.0560488; Comparative height size at age 10_-0.0849946_0.0178229; Eosinophil counts_0.69034_0.116877; Eosinophil percentage of granulocytes_0.576874_0.0985847; Eosinophil percentage of white cells_0.560409_0.0959166; Glomerular filtration rate (cystatin C)_-0.0854701_0.020209; Granulocyte count_0.229909_0.0451901; HDL cholesterol_-0.209868_0.049686; Hematocrit_0.428507_0.074906; Hemoglobin concentration_0.439244_0.0766268; High light scatter reticulocyte count_0.445422_0.0776791; Hip circumference_-1.00747_0.221785; Immature reticulocyte fraction_0.0110434_0.0023074; Intra-ocular pressure, corneal-compensated (right)_-0.688045_0.188565; LDL cholesterol_-0.217949_0.0537057; Leg predicted mass (right)_-0.133868_0.0286856; Lymphocyte count_0.337302_0.0587745; Mean corpuscular volume_0.444425_0.101963; Monocyte count_0.333354_0.0602927; Neutrophil count_0.16809_0.0369341; Neutrophil percentage of granulocytes_-0.534389_0.0917807; Neutrophil percentage of white cells_-0.340939_0.0614318; Number of self-reported non-cancer illnesses_0.090854_0.0197684; Number of treatments/medications taken_0.094888_0.020017; Offspring birth weight_-0.19501_0.0548705; Parental longevity (combined parental attained age, Martingale residuals)_0.0913933_0.021536; Platelet count_0.705182_0.11939; Plateletcrit_0.776096_0.130921; Red blood cell count_0.332792_0.0601644; Systolic blood pressure, automated reading_2.16062_0.475371; Type 1 diabetes_1.80619_0.325824; Urate levels_0.235043_0.0573403; Weight_-1.44014_0.328049; White blood cell count_0.345384_0.0593739; White blood cell count_0.428285_0.0749838; Whole body water mass_-0.67083_0.13351	NA	12:111446804:T:C	SH2B3	117.906	0.99159	NA	0.99159	1	trans	-0.276683	0.0593384	3.11935e-06	CHEMBL1201550_4	NA	Repositioning opportunity	NA	NA				NA	trans	NA	NA
ENSG00000100385	chr22	IL2RB	Breast cancer	MONDO_0007254	higher_protein_levels	SUN_2018	SAIGE_174	Atherosclerosis, excluding cerebral, coronary and PAD; "Atherosclerosis, excluding cerebral, coronary and PAD" (no controls excluded); "Diseases of arteries, arterioles and capillaries (FINNGEN)"; "Diseases of veins, lymphatic vessels and lymph nodes, not elsewhere classified (FINNGEN)"; "Diseases of veins, lymphatic vessels and lymph nodes, not elsewhere classified"; "Endocrine, nutritional and metabolic diseases"; "Heart failure, not strict"; "Heart failure,strict"; "Hypertension complicating pregnancy, childbirth, and the puerperium"; "Hypertension, essential"; "Hypertension, essential" (no controls excluded); "Hypothyroidism, other/unspecified"; "Hypothyroidism, drug reimbursement"; "Hypothyroidism, levothyroxin purchases"; "Hypothyroidism, strict autoimmune, 3 medication purchases required"; "Hypothyroidism, strict autoimmune"; "Inflammatory bowel disease, strict (require KELA)"; "Ischaemic heart disease, wide definition"; "Myocardial infarction, strict"; "Myocardial infarction, strict" (no controls excluded); "Other (seronegative) rheumatoid arthritis, wide"; "Seropositive rheumatoid arthritis, wide"; "Type 1 diabetes, wide definition, subgroup 1"; "Type 1 diabetes, wide definition"; "Ulcerative colitis, NAS"; Acute sinusitis; Acute upper respiratory infections; Adult-onset Still disease; All-cause Heart Failure; Allopurinol | treatment/medication code; Angina | non-cancer illness code, self-reported; Angina | vascular/heart problems diagnosed by doctor; Angina pectoris; Antihypertensive medication - note that there are other indications; Aspirin | treatment/medication code; Atenolol | treatment/medication code; Atrial fibrillation and flutter; Atrial fibrillation and flutter with reimbursement; Autoimmune diseases; Autoimmune hyperthyroidism; Bendroflumethiazide | treatment/medication code; Blood clot in the leg (dvt) | blood clot, dvt, bronchitis, emphysema, asthma, rhinitis, eczema, allergy diagnosed by doctor; Cardiovascular diseases; Cardiovascular diseases (excluding rheumatic etc); Celiac disease; Coeliac disease; COPD/asthma related infections; COPD/asthma/ILD related infections; Coronary angiopasty; Coronary angiopasty (no controls excluded); Coronary artery disease; Coronary atherosclerosis; Coronary atherosclerosis (no controls excluded); Coronary heart disease; Crohn's disease; Crohn's disease [EA]; Deep venous thrombosis (dvt) | non-cancer illness code, self-reported; Demyelenating diseases of the central nervous system; Diabetes diagnosed by doctor; Diabetes-related co-morbidities/complications (more controls excluded); Diabetic ketoacidosis; Disorders of the thyroid gland; Ever smoked; First line medication for Crohns disease; Folic acid product | treatment/medication code; Fractures; Hard cardiovascular diseases; Heart attack | vascular/heart problems diagnosed by doctor; Heart attack/myocardial infarction | non-cancer illness code, self-reported; Heart disease | illnesses of father; Heart failure; Heart failure and antihypertensive medication; Heart failure and bmi 25plus; High blood pressure | illnesses of mother; High blood pressure | illnesses of siblings; High blood pressure | vascular/heart problems diagnosed by doctor; Hypertension; Hypertension (no controls excluded); Hypertension | non-cancer illness code, self-reported; Hypertensive diseases; Hypertensive diseases (excluding secondary); Hypothyroidism; Hypothyroidism (congenital or acquired); Hypothyroidism and >3 levothyroxin purchases; Hypothyroidism/myxoedema | non-cancer illness code, self-reported; Inflammatory bowel disease; Inflammatory bowel disease [EA]; Insulin product | treatment/medication code; Interstitial lung disease endpoints; Intestinal malabsorption (non-celiac); Ischemic heart disease; Ischemic heart diseases; Ischemic stroke; Juvenile idiopathic arthritis (oligoarticular or rheumatoid factor-negative polyarticular) [additive model]; Levothyroxine sodium | treatment/medication code; Long-standing illness, disability or infirmity; Major coronary heart disease event; Malabsorption/coeliac disease | non-cancer illness code, self-reported; MS-disease / Multiple Sclerosis; Mucosal proctocolitis; Myocardial infarction; Myocardial infarction (no controls excluded); Noninfective enteritis and colitis; Oher diseases of blood and blood-forming organs; Omeprazole (e.g. zanprol) | medication for pain relief, constipation, heartburn; Other diseases of the digestive system; Other retinal disorders; Other/unspecified seropositiverheumatoid arthritis; Peripheral artery disease; Peripheral artery disease (no controls excluded); Peripheral atherosclerosis; Polyarthropathies; Pregnancy hypertension; Previous | smoking status; Primary biliary cholangitis; Primary biliary cirrhosis; Psoriasis; Psoriasis | non-cancer illness code, self-reported; Ramipril | treatment/medication code; Rheumatoid arthritis; Second line medication for Crohns disease; Seropositive rheumatoid arthritis; Stroke; STROKE; Systemic lupus erythematosus; Thyrotoxicosis with diffuse goitre; Thyroxine product | treatment/medication code; Thyroxine sodium | treatment/medication code; Type 1 diabetes; Type 1 diabetes with ophthalmic complications; Type 1 diabetes with other specified/multiple/unspecified complications; Type 1 diabetes with renal complications; Type 1 diabetes without complications; Ulcerative colitis; Ulcerative colitis [EA]; Viral hepatitis; Vitamin B12 deficiency anaemia	FINNGEN_R5_AUTOIMMUNE; FINNGEN_R5_AUTOIMMUNE_HYPERTHYROIDISM; FINNGEN_R5_C_STROKE; FINNGEN_R5_COPD_ASTHMA_INFECTIONS; FINNGEN_R5_D3_ANAEMIA_B12_DEF; FINNGEN_R5_D3_OTHERBLOOD; FINNGEN_R5_DM_COMORB_EXMORE; FINNGEN_R5_DM_KETOACIDOSIS; FINNGEN_R5_DM_PERIPHATHERO; FINNGEN_R5_E4_DM1; FINNGEN_R5_E4_DM1NASCOMP; FINNGEN_R5_E4_DM1NOCOMP; FINNGEN_R5_E4_DM1OPTH; FINNGEN_R5_E4_DM1REN; FINNGEN_R5_E4_ENDONUTRMET; FINNGEN_R5_E4_HYTHY_AI_STRICT; FINNGEN_R5_E4_HYTHY_AI_STRICT_PURCH; FINNGEN_R5_E4_HYTHYNAS; FINNGEN_R5_E4_THYROID; FINNGEN_R5_E4_THYTOXGOITDIF; FINNGEN_R5_FG_CVD; FINNGEN_R5_FG_DISVEINLYMPH; FINNGEN_R5_FG_DOAAC; FINNGEN_R5_FG_HYPERTENSION; FINNGEN_R5_G6_DEMYEL; FINNGEN_R5_G6_MS; FINNGEN_R5_H7_RETINALDISOTH; FINNGEN_R5_HYPOTHY_LEVOTHY; FINNGEN_R5_HYPOTHY_PURCHASE; FINNGEN_R5_HYPOTHY_REIMB; FINNGEN_R5_HYPOTHYROIDISM; FINNGEN_R5_I9_AF; FINNGEN_R5_I9_AF_REIMB; FINNGEN_R5_I9_ANGIO; FINNGEN_R5_I9_ANGIO_EXNONE; FINNGEN_R5_I9_ATHSCLE; FINNGEN_R5_I9_ATHSCLE_EXNONE; FINNGEN_R5_I9_CHD; FINNGEN_R5_I9_CORATHER; FINNGEN_R5_I9_CORATHER_EXNONE; FINNGEN_R5_I9_CVD; FINNGEN_R5_I9_CVD_HARD; FINNGEN_R5_I9_DISVEINLYMPH; FINNGEN_R5_I9_HEARTFAIL; FINNGEN_R5_I9_HEARTFAIL_ALLCAUSE; FINNGEN_R5_I9_HEARTFAIL_AND_ANTIHYPERT; FINNGEN_R5_I9_HEARTFAIL_AND_OVERWEIGHT; FINNGEN_R5_I9_HEARTFAIL_NS; FINNGEN_R5_I9_HYPERTENSION; FINNGEN_R5_I9_HYPTENS; FINNGEN_R5_I9_HYPTENS_EXNONE; FINNGEN_R5_I9_HYPTENSESS; FINNGEN_R5_I9_HYPTENSESS_EXNONE; FINNGEN_R5_I9_HYPTENSPREG; FINNGEN_R5_I9_IHD; FINNGEN_R5_I9_ISCHHEART; FINNGEN_R5_I9_MI; FINNGEN_R5_I9_MI_EXNONE; FINNGEN_R5_I9_MI_STRICT; FINNGEN_R5_I9_MI_STRICT_EXNONE; FINNGEN_R5_I9_PAD; FINNGEN_R5_I9_PAD_EXNONE; FINNGEN_R5_ILD_ENDPOINTS; FINNGEN_R5_J10_SINUSITIS; FINNGEN_R5_J10_UPPERINFEC; FINNGEN_R5_K11_COELIAC; FINNGEN_R5_K11_ENERCOLNONINF; FINNGEN_R5_K11_IBD_STRICT; FINNGEN_R5_K11_OTHDIG; FINNGEN_R5_M13_POLYARTHROPATHIES; FINNGEN_R5_M13_RHEUMA; FINNGEN_R5_M13_RHEUMA_INCLAVO; FINNGEN_R5_MUCOPROCT; FINNGEN_R5_O15_HYPTENSPREG; FINNGEN_R5_PULM_INFECTIONS; FINNGEN_R5_RHEUMA_OTHER_WIDE; FINNGEN_R5_RHEUMA_SEROPOS; FINNGEN_R5_RHEUMA_SEROPOS_OTH; FINNGEN_R5_RHEUMA_SEROPOS_WIDE; FINNGEN_R5_RX_ANTIHYP; FINNGEN_R5_RX_CROHN_1STLINE; FINNGEN_R5_RX_CROHN_2NDLINE; FINNGEN_R5_STILL_ADULT; FINNGEN_R5_T1D_WIDE; FINNGEN_R5_T1D_WIDE1; FINNGEN_R5_ULCERNAS; GCST000612; GCST000998; GCST001725; GCST003043; GCST003044; GCST003045; GCST003129; GCST003155; GCST003156; GCST004131; GCST004132; GCST004133; GCST005194; GCST005195; GCST005523; GCST005527; GCST005528; GCST005581; GCST006906; GCST006908; GCST006980; GCST009541; NEALE2_20002_1065; NEALE2_20002_1074; NEALE2_20002_1075; NEALE2_20002_1094; NEALE2_20002_1226; NEALE2_20002_1453; NEALE2_20002_1456; NEALE2_20003_1140860806; NEALE2_20003_1140866738; NEALE2_20003_1140868226; NEALE2_20003_1140870422; NEALE2_20003_1140874852; NEALE2_20003_1140875408; NEALE2_20003_1140883066; NEALE2_20003_1140884516; NEALE2_20003_1141191044; NEALE2_20003_1141194794; NEALE2_20107_1; NEALE2_20110_8; NEALE2_20111_8; NEALE2_20116_1; NEALE2_20160; NEALE2_2188; NEALE2_2443; NEALE2_6150_1; NEALE2_6150_2; NEALE2_6150_4; NEALE2_6152_5; NEALE2_6154_5; SAIGE_070; SAIGE_244; SAIGE_401; SAIGE_411; SAIGE_411_2; SAIGE_411_3; SAIGE_411_4; SAIGE_557; SAIGE_557_1; SAIGE_714_1	no_coloc	Atherosclerosis, excluding cerebral, coronary and PAD (no controls excluded)_0.28941_0.0823496; "Atherosclerosis, excluding cerebral, coronary and PAD"_0.295229_0.082665; "Diseases of arteries, arterioles and capillaries (FINNGEN)"_0.285452_0.0697974; "Diseases of veins, lymphatic vessels and lymph nodes, not elsewhere classified (FINNGEN)"_0.227009_0.0499532; "Diseases of veins, lymphatic vessels and lymph nodes, not elsewhere classified"_0.198452_0.0463254; "Endocrine, nutritional and metabolic diseases"_0.379094_0.0834026; "Heart failure, not strict"_0.199418_0.0483545; "Heart failure, not strict"_0.37561_0.101725; "Heart failure,strict"_0.235654_0.0624546; "Hypertension complicating pregnancy, childbirth, and the puerperium"_0.556098_0.155894; "Hypertension, essential" (no controls excluded)_0.468293_0.10406; "Hypertension, essential"_0.541463_0.116074; "Hypothyroidism, other/unspecified"_0.979791_0.184344; "Hypothyroidism, drug reimbursement"_1.53798_0.303597; "Hypothyroidism, levothyroxin purchases"_1.16098_0.221043; "Hypothyroidism, strict autoimmune, 3 medication purchases required"_1.00348_0.188052; "Hypothyroidism, strict autoimmune"_1.16794_0.216186; "Inflammatory bowel disease, strict (require KELA)"_0.46195_0.115686; "Ischaemic heart disease, wide definition"_0.450871_0.109849; "Myocardial infarction, strict" (no controls excluded)_0.26725_0.0681616; "Myocardial infarction, strict"_0.279402_0.0698132; "Myocardial infarction, strict"_0.550523_0.148757; "Other (seronegative) rheumatoid arthritis, wide"_0.881533_0.241873; "Seropositive rheumatoid arthritis, wide"_0.779791_0.206578; "Type 1 diabetes, wide definition, subgroup 1"_1.19094_0.261292; "Type 1 diabetes, wide definition"_0.954704_0.215421; "Ulcerative colitis, NAS"_0.593059_0.145597; Acute sinusitis_0.453659_0.128065; Acute upper respiratory infections_0.326132_0.0835065; Adult-onset Still disease_0.960279_0.242747; All-cause Heart Failure_0.189925_0.0481891; All-cause Heart Failure_0.366551_0.100749; Allopurinol | treatment/medication code_0.646332_0.184051; Angina | non-cancer illness code, self-reported_0.224006_0.0575691; Angina | non-cancer illness code, self-reported_0.394884_0.111535; Angina | vascular/heart problems diagnosed by doctor_0.234952_0.0577816; Angina | vascular/heart problems diagnosed by doctor_0.398573_0.111893; Angina pectoris_0.403259_0.104833; Antihypertensive medication - note that there are other indications_0.544948_0.110249; Aspirin | treatment/medication code_0.110382_0.0290529; Aspirin | treatment/medication code_0.207826_0.0571219; Atenolol | treatment/medication code_0.62825_0.132639; Atrial fibrillation and flutter with reimbursement_0.295943_0.0823228; Atrial fibrillation and flutter with reimbursement_0.655052_0.175749; Atrial fibrillation and flutter_0.249718_0.0648359; Atrial fibrillation and flutter_0.510801_0.136899; Autoimmune diseases_0.992334_0.18131; Autoimmune hyperthyroidism_0.734848_0.200922; Bendroflumethiazide | treatment/medication code_0.349802_0.089925; Blood clot in the leg (dvt) | blood clot, dvt, bronchitis, emphysema, asthma, rhinitis, eczema, allergy diagnosed by doctor_0.518613_0.141785; Cardiovascular diseases (excluding rheumatic etc)_0.413937_0.0902462; Cardiovascular diseases_0.369338_0.0834524; Celiac disease_1.13842_0.235487; Celiac disease_1.2941_0.275935; Celiac disease_1.41887_0.325645; Celiac disease_1.52958_0.259312; Coeliac disease_0.734304_0.148665; Coeliac disease_1.42021_0.342165; COPD/asthma related infections_0.24669_0.0666984; COPD/asthma/ILD related infections_0.24669_0.0666984; Coronary angiopasty (no controls excluded)_0.579094_0.163269; Coronary angiopasty_0.740767_0.184976; Coronary artery disease_0.391039_0.0747728; Coronary artery disease_0.431376_0.0862214; Coronary atherosclerosis (no controls excluded)_0.528223_0.126137; Coronary atherosclerosis_0.533605_0.115282; Coronary atherosclerosis_0.582578_0.133445; Coronary heart disease_0.478243_0.132287; Crohn's disease [EA]_0.288787_0.0712184; Crohn's disease [EA]_0.459274_0.111455; Crohn's disease_0.324328_0.0714005; Crohn's disease_0.549898_0.142807; Deep venous thrombosis (dvt) | non-cancer illness code, self-reported_0.517307_0.142554; Demyelenating diseases of the central nervous system_0.649105_0.178993; Diabetes diagnosed by doctor_0.334778_0.0927833; Diabetes-related co-morbidities/complications (more controls excluded)_0.450871_0.0986698; Diabetic ketoacidosis_0.788153_0.213385; Disorders of the thyroid gland_0.793728_0.153197; Ever smoked_0.178542_0.0439886; First line medication for Crohns disease_0.14697_0.0406557; Folic acid product | treatment/medication code_0.752624_0.215151; Fractures_58.1335_15.6695; Hard cardiovascular diseases_0.543554_0.121107; Heart attack | vascular/heart problems diagnosed by doctor_0.562373_0.140669; Heart attack/myocardial infarction | non-cancer illness code, self-reported_0.243424_0.0677584; Heart attack/myocardial infarction | non-cancer illness code, self-reported_0.576042_0.142405; Heart disease | illnesses of father_0.22412_0.0518308; Heart failure and antihypertensive medication_0.295646_0.0624283; Heart failure and antihypertensive medication_0.651568_0.151092; Heart failure and bmi 25plus_0.199418_0.0483545; Heart failure and bmi 25plus_0.37561_0.101725; Heart failure_0.246225_0.0679176; High blood pressure | illnesses of mother_0.0860758_0.0228225; High blood pressure | illnesses of mother_0.169784_0.0454942; High blood pressure | illnesses of siblings_0.279748_0.063758; High blood pressure | vascular/heart problems diagnosed by doctor_0.40789_0.0761335; Hypertension (no controls excluded)_0.558188_0.115575; Hypertension | non-cancer illness code, self-reported_0.399675_0.0750907; Hypertension_0.42702_0.08302; Hypertension_0.558188_0.115575; Hypertensive diseases (excluding secondary)_0.558188_0.115575; Hypertensive diseases_0.558188_0.115575; Hypothyroidism (congenital or acquired)_1.14146_0.217729; Hypothyroidism and >3 levothyroxin purchases_1.16098_0.221043; Hypothyroidism_1.29667_0.230455; Hypothyroidism/myxoedema | non-cancer illness code, self-reported_1.48047_0.255971; Inflammatory bowel disease [EA]_0.261644_0.0603001; Inflammatory bowel disease [EA]_0.407547_0.0952286; Inflammatory bowel disease_0.264186_0.0556367; Inflammatory bowel disease_0.335068_0.0949845; Inflammatory bowel disease_0.395665_0.0996524; Inflammatory bowel disease_0.523422_0.121326; Insulin product | treatment/medication code_0.780872_0.207352; Interstitial lung disease endpoints_0.562369_0.122739; Intestinal malabsorption (non-celiac)_1.21521_0.292212; Ischemic heart disease_0.437203_0.0944968; Ischemic heart diseases_0.442509_0.108845; Ischemic stroke_0.528853_0.111251; Juvenile idiopathic arthritis (oligoarticular or rheumatoid factor-negative polyarticular) [additive model]_1.61195_0.454101; Levothyroxine sodium | treatment/medication code_1.42535_0.249323; Long-standing illness, disability or infirmity_0.192594_0.0467512; Major coronary heart disease event_0.226974_0.0555589; Major coronary heart disease event_0.486411_0.123644; Malabsorption/coeliac disease | non-cancer illness code, self-reported_1.07733_0.300396; MS-disease / Multiple Sclerosis_0.729314_0.195259; Mucosal proctocolitis_0.506888_0.141929; Mucosal proctocolitis_1.05575_0.29484; Myocardial infarction (no controls excluded)_0.255503_0.0663465; Myocardial infarction_0.268239_0.0678031; Myocardial infarction_0.549826_0.144942; Myocardial infarction_0.71962_0.151618; Noninfective enteritis and colitis_0.280775_0.0704951; Noninfective enteritis and colitis_0.552613_0.148985; Oher diseases of blood and blood-forming organs_0.8175_0.226588; Omeprazole (e.g. zanprol) | medication for pain relief, constipation, heartburn_0.34363_0.0881382; Other diseases of the digestive system_0.255513_0.0728996; Other retinal disorders_0.514983_0.135235; Other/unspecified seropositiverheumatoid arthritis_0.831359_0.212923; Peripheral artery disease (no controls excluded)_0.285298_0.079728; Peripheral artery disease_0.290385_0.0802397; Peripheral atherosclerosis_0.653659_0.182113; Polyarthropathies_0.572822_0.134081; Pregnancy hypertension_0.556098_0.155894; Previous | smoking status_0.21564_0.0486229; Primary biliary cholangitis_1.15465_0.296925; Primary biliary cirrhosis_1.19235_0.287337; Psoriasis | non-cancer illness code, self-reported_0.828611_0.202756; Psoriasis_1.08811_0.257802; Ramipril | treatment/medication code_0.358891_0.0957475; Rheumatoid arthritis_0.360298_0.0875537; Rheumatoid arthritis_0.36705_0.0899266; Rheumatoid arthritis_0.646979_0.182182; Rheumatoid arthritis_0.750523_0.186128; Rheumatoid arthritis_0.763763_0.190216; Second line medication for Crohns disease_0.621603_0.152231; Seropositive rheumatoid arthritis_0.362231_0.102758; Seropositive rheumatoid arthritis_0.78885_0.208115; Stroke_0.43313_0.0955765; STROKE_0.449477_0.117349; Systemic lupus erythematosus_0.773812_0.142251; Systemic lupus erythematosus_1.02397_0.257532; Thyrotoxicosis with diffuse goitre_0.513728_0.132413; Thyroxine product | treatment/medication code_1.11912_0.237126; Thyroxine sodium | treatment/medication code_1.42849_0.383886; Type 1 diabetes with ophthalmic complications_1.18746_0.289806; Type 1 diabetes with other specified/multiple/unspecified complications_1.18328_0.277626; Type 1 diabetes with renal complications_1.52892_0.423309; Type 1 diabetes without complications_1.26481_0.271301; Type 1 diabetes_1.09756_0.239224; Ulcerative colitis [EA]_0.339148_0.0858343; Ulcerative colitis [EA]_0.362566_0.103846; Ulcerative colitis_0.490835_0.135142; Viral hepatitis_0.677698_0.179218; Vitamin B12 deficiency anaemia_1.15958_0.318447	higher 3mm weak meridian (left); higher Basophill count; higher Eosinophil counts; higher Eosinophil percentage of granulocytes; higher Eosinophil percentage of white cells; higher Granulocyte count; higher Hematocrit; higher Hemoglobin concentration; higher High light scatter reticulocyte count; higher Immature reticulocyte fraction; higher Lymphocyte count; higher Mean corpuscular volume; higher Monocyte count; higher Neutrophil count; higher Number of self-reported non-cancer illnesses; higher Number of treatments/medications taken; higher Parental longevity (combined parental attained age, Martingale residuals); higher Platelet count; higher Plateletcrit; higher Red blood cell count; higher Systolic blood pressure, automated reading; higher Type 1 diabetes; higher Urate levels; higher White blood cell count; lower Age high blood pressure diagnosed; lower Appendicular lean mass; lower Arm predicted mass (left); lower Basal metabolic rate; lower Cholesterol, total; lower Comparative height size at age 10; lower Glomerular filtration rate (cystatin C); lower HDL cholesterol; lower Hip circumference; lower Intra-ocular pressure, corneal-compensated (right); lower LDL cholesterol; lower Leg predicted mass (right); lower Neutrophil percentage of granulocytes; lower Neutrophil percentage of white cells; lower Offspring birth weight; lower Weight; lower Whole body water mass	GCST000759; GCST000760; GCST001791; GCST002223; GCST003375; GCST004600; GCST004601; GCST004603; GCST004604; GCST004606; GCST004607; GCST004610; GCST004611; GCST004614; GCST004615; GCST004617; GCST004623; GCST004625; GCST004629; GCST004633; GCST005314; GCST005536; GCST006697; GCST90000027; GCST90002374; NEALE2_135; NEALE2_137; NEALE2_1697; NEALE2_21002_raw; NEALE2_23102_raw; NEALE2_23105_raw; NEALE2_23114_raw; NEALE2_23126_raw; NEALE2_2966_raw; NEALE2_30040_raw; NEALE2_30120_raw; NEALE2_30160; NEALE2_30280_raw; NEALE2_4080_raw; NEALE2_49_raw; NEALE2_5096_raw; NEALE2_5254_raw	3mm weak meridian (left)_0.991_NA; Age high blood pressure diagnosed_0.991_NA; Appendicular lean mass_0.99708986_NA; Arm predicted mass (left)_0.99192005_NA; Basal metabolic rate_0.99180746_NA; Basophill count_0.99_NA; Cholesterol, total_0.997_NA; Comparative height size at age 10_0.991_NA; Eosinophil counts_0.996_NA; Eosinophil percentage of granulocytes_0.9957697_NA; Eosinophil percentage of white cells_0.99580896_NA; Glomerular filtration rate (cystatin C)_0.998_NA; Granulocyte count_0.993_NA; HDL cholesterol_0.99864054_NA; Hematocrit_0.9921525_NA; Hemoglobin concentration_0.992_NA; High light scatter reticulocyte count_0.989_NA; Hip circumference_0.973_NA; Immature reticulocyte fraction_0.993_NA; Intra-ocular pressure, corneal-compensated (right)_0.9859881_NA; LDL cholesterol_0.9965514_NA; Leg predicted mass (right)_0.99101853_NA; Lymphocyte count_0.992_NA; Mean corpuscular volume_0.99097645_NA; Monocyte count_0.9942254_NA; Neutrophil count_0.992_NA; Neutrophil percentage of granulocytes_0.996_NA; Neutrophil percentage of white cells_0.98963064_NA; Number of self-reported non-cancer illnesses_0.9888326_NA; Number of treatments/medications taken_0.989045_NA; Offspring birth weight_0.965222_NA; Parental longevity (combined parental attained age, Martingale residuals)_0.9966315_NA; Platelet count_0.994_NA; Plateletcrit_0.994_NA; Red blood cell count_0.993_NA; Systolic blood pressure, automated reading_0.998_NA; Type 1 diabetes_0.999_NA; Urate levels_0.999_NA; Weight_0.971_NA; White blood cell count_0.99345964_NA; White blood cell count_0.9973178_NA; Whole body water mass_0.9920126_NA	3mm weak meridian (left)_0.302538_0.071821; Age high blood pressure diagnosed_-1.71638_0.388457; Appendicular lean mass_-0.0796684_0.0216886; Arm predicted mass (left)_-0.0654303_0.0130062; Basal metabolic rate_-115.442_23.3852; Basophill count_0.0921514_0.0205075; Cholesterol, total_-0.240028_0.0560488; Comparative height size at age 10_-0.0849946_0.0178229; Eosinophil counts_0.69034_0.116877; Eosinophil percentage of granulocytes_0.576874_0.0985847; Eosinophil percentage of white cells_0.560409_0.0959166; Glomerular filtration rate (cystatin C)_-0.0854701_0.020209; Granulocyte count_0.229909_0.0451901; HDL cholesterol_-0.209868_0.049686; Hematocrit_0.428507_0.074906; Hemoglobin concentration_0.439244_0.0766268; High light scatter reticulocyte count_0.445422_0.0776791; Hip circumference_-1.00747_0.221785; Immature reticulocyte fraction_0.0110434_0.0023074; Intra-ocular pressure, corneal-compensated (right)_-0.688045_0.188565; LDL cholesterol_-0.217949_0.0537057; Leg predicted mass (right)_-0.133868_0.0286856; Lymphocyte count_0.337302_0.0587745; Mean corpuscular volume_0.444425_0.101963; Monocyte count_0.333354_0.0602927; Neutrophil count_0.16809_0.0369341; Neutrophil percentage of granulocytes_-0.534389_0.0917807; Neutrophil percentage of white cells_-0.340939_0.0614318; Number of self-reported non-cancer illnesses_0.090854_0.0197684; Number of treatments/medications taken_0.094888_0.020017; Offspring birth weight_-0.19501_0.0548705; Parental longevity (combined parental attained age, Martingale residuals)_0.0913933_0.021536; Platelet count_0.705182_0.11939; Plateletcrit_0.776096_0.130921; Red blood cell count_0.332792_0.0601644; Systolic blood pressure, automated reading_2.16062_0.475371; Type 1 diabetes_1.80619_0.325824; Urate levels_0.235043_0.0573403; Weight_-1.44014_0.328049; White blood cell count_0.345384_0.0593739; White blood cell count_0.428285_0.0749838; Whole body water mass_-0.67083_0.13351	NA	12:111446804:T:C	SH2B3	129.178	0.965	NA	0.965	1	trans	-0.399185	0.111374	0.00033814	CHEMBL1201550_4	CHEMBL1201438_3	Supports drug target-indication	NA	NA	Inconsistent.		['europepmc', 'chembl']	0.301794	trans	NA	NA
ENSG00000100385	chr22	IL2RB	Hypertension	EFO_0000537	lower_protein_levels	SUN_2018	SAIGE_401	Allergic disease (asthma, hay fever or eczema); Breast cancer; Doctor diagnosed hayfever or allergic rhinitis; Endometrial cancer; Endometrial cancer (endometrioid histology); Hayfever, allergic rhinitis or eczema | blood clot, dvt, bronchitis, emphysema, asthma, rhinitis, eczema, allergy diagnosed by doctor; Hematuria; Parental longevity (both parents in top 10%); Secondary malignant neoplasm; Type 1 diabetes; Yes, because of other reasons | major dietary changes in the last 5 years	GCST005038; GCST006464; GCST006465; GCST006698; GCST90014023; NEALE2_1538_2; NEALE2_22126; NEALE2_6152_9; SAIGE_174; SAIGE_198; SAIGE_593	no_coloc	Allergic disease (asthma, hay fever or eczema)_-0.205024_0.0514959; Breast cancer_-0.399185_0.111374; Doctor diagnosed hayfever or allergic rhinitis_-0.368677_0.0968906; Endometrial cancer (endometrioid histology)_-0.293653_0.0801097; Endometrial cancer (endometrioid histology)_-0.554757_0.152368; Endometrial cancer_-0.468424_0.129332; Hayfever, allergic rhinitis or eczema | blood clot, dvt, bronchitis, emphysema, asthma, rhinitis, eczema, allergy diagnosed by doctor_-0.276683_0.0593384; Hematuria_-0.17821_0.0498509; Parental longevity (both parents in top 10%)_-0.0621058_0.0169367; Secondary malignant neoplasm_-0.454175_0.125526; Type 1 diabetes_-0.986678043230945_0.162582480091013; Yes, because of other reasons | major dietary changes in the last 5 years_-0.172849_0.0456316	higher Age high blood pressure diagnosed; higher Appendicular lean mass; higher Arm predicted mass (left); higher Basal metabolic rate; higher Cholesterol, total; higher Comparative height size at age 10; higher Glomerular filtration rate (cystatin C); higher HDL cholesterol; higher Hip circumference; higher Intra-ocular pressure, corneal-compensated (right); higher LDL cholesterol; higher Leg predicted mass (right); higher Neutrophil percentage of granulocytes; higher Neutrophil percentage of white cells; higher Offspring birth weight; higher Weight; higher Whole body water mass; lower 3mm weak meridian (left); lower Basophill count; lower Eosinophil counts; lower Eosinophil percentage of granulocytes; lower Eosinophil percentage of white cells; lower Granulocyte count; lower Hematocrit; lower Hemoglobin concentration; lower High light scatter reticulocyte count; lower Immature reticulocyte fraction; lower Lymphocyte count; lower Mean corpuscular volume; lower Monocyte count; lower Neutrophil count; lower Number of self-reported non-cancer illnesses; lower Number of treatments/medications taken; lower Parental longevity (combined parental attained age, Martingale residuals); lower Platelet count; lower Plateletcrit; lower Red blood cell count; lower Systolic blood pressure, automated reading; lower Type 1 diabetes; lower Urate levels; lower White blood cell count	GCST000759; GCST000760; GCST001791; GCST002223; GCST003375; GCST004600; GCST004601; GCST004603; GCST004604; GCST004606; GCST004607; GCST004610; GCST004611; GCST004614; GCST004615; GCST004617; GCST004623; GCST004625; GCST004629; GCST004633; GCST005314; GCST005536; GCST006697; GCST90000027; GCST90002374; NEALE2_135; NEALE2_137; NEALE2_1697; NEALE2_21002_raw; NEALE2_23102_raw; NEALE2_23105_raw; NEALE2_23114_raw; NEALE2_23126_raw; NEALE2_2966_raw; NEALE2_30040_raw; NEALE2_30120_raw; NEALE2_30160; NEALE2_30280_raw; NEALE2_4080_raw; NEALE2_49_raw; NEALE2_5096_raw; NEALE2_5254_raw	3mm weak meridian (left)_0.991_NA; Age high blood pressure diagnosed_0.991_NA; Appendicular lean mass_0.99708986_NA; Arm predicted mass (left)_0.99192005_NA; Basal metabolic rate_0.99180746_NA; Basophill count_0.99_NA; Cholesterol, total_0.997_NA; Comparative height size at age 10_0.991_NA; Eosinophil counts_0.996_NA; Eosinophil percentage of granulocytes_0.9957697_NA; Eosinophil percentage of white cells_0.99580896_NA; Glomerular filtration rate (cystatin C)_0.998_NA; Granulocyte count_0.993_NA; HDL cholesterol_0.99864054_NA; Hematocrit_0.9921525_NA; Hemoglobin concentration_0.992_NA; High light scatter reticulocyte count_0.989_NA; Hip circumference_0.973_NA; Immature reticulocyte fraction_0.993_NA; Intra-ocular pressure, corneal-compensated (right)_0.9859881_NA; LDL cholesterol_0.9965514_NA; Leg predicted mass (right)_0.99101853_NA; Lymphocyte count_0.992_NA; Mean corpuscular volume_0.99097645_NA; Monocyte count_0.9942254_NA; Neutrophil count_0.992_NA; Neutrophil percentage of granulocytes_0.996_NA; Neutrophil percentage of white cells_0.98963064_NA; Number of self-reported non-cancer illnesses_0.9888326_NA; Number of treatments/medications taken_0.989045_NA; Offspring birth weight_0.965222_NA; Parental longevity (combined parental attained age, Martingale residuals)_0.9966315_NA; Platelet count_0.994_NA; Plateletcrit_0.994_NA; Red blood cell count_0.993_NA; Systolic blood pressure, automated reading_0.998_NA; Type 1 diabetes_0.999_NA; Urate levels_0.999_NA; Weight_0.971_NA; White blood cell count_0.99345964_NA; White blood cell count_0.9973178_NA; Whole body water mass_0.9920126_NA	3mm weak meridian (left)_-0.302538_0.071821; Age high blood pressure diagnosed_1.71638_0.388457; Appendicular lean mass_0.0796684_0.0216886; Arm predicted mass (left)_0.0654303_0.0130062; Basal metabolic rate_115.442_23.3852; Basophill count_-0.0921514_0.0205075; Cholesterol, total_0.240028_0.0560488; Comparative height size at age 10_0.0849946_0.0178229; Eosinophil counts_-0.69034_0.116877; Eosinophil percentage of granulocytes_-0.576874_0.0985847; Eosinophil percentage of white cells_-0.560409_0.0959166; Glomerular filtration rate (cystatin C)_0.0854701_0.020209; Granulocyte count_-0.229909_0.0451901; HDL cholesterol_0.209868_0.049686; Hematocrit_-0.428507_0.074906; Hemoglobin concentration_-0.439244_0.0766268; High light scatter reticulocyte count_-0.445422_0.0776791; Hip circumference_1.00747_0.221785; Immature reticulocyte fraction_-0.0110434_0.0023074; Intra-ocular pressure, corneal-compensated (right)_0.688045_0.188565; LDL cholesterol_0.217949_0.0537057; Leg predicted mass (right)_0.133868_0.0286856; Lymphocyte count_-0.337302_0.0587745; Mean corpuscular volume_-0.444425_0.101963; Monocyte count_-0.333354_0.0602927; Neutrophil count_-0.16809_0.0369341; Neutrophil percentage of granulocytes_0.534389_0.0917807; Neutrophil percentage of white cells_0.340939_0.0614318; Number of self-reported non-cancer illnesses_-0.090854_0.0197684; Number of treatments/medications taken_-0.094888_0.020017; Offspring birth weight_0.19501_0.0548705; Parental longevity (combined parental attained age, Martingale residuals)_-0.0913933_0.021536; Platelet count_-0.705182_0.11939; Plateletcrit_-0.776096_0.130921; Red blood cell count_-0.332792_0.0601644; Systolic blood pressure, automated reading_-2.16062_0.475371; Type 1 diabetes_-1.80619_0.325824; Urate levels_-0.235043_0.0573403; Weight_1.44014_0.328049; White blood cell count_-0.345384_0.0593739; White blood cell count_-0.428285_0.0749838; Whole body water mass_0.67083_0.13351	NA	12:111446804:T:C	SH2B3	133.289	0.993	NA	0.993	1	trans	0.42702	0.08302	2.69556e-07	CHEMBL1201550_4	NA	Repositioning opportunity	NA	NA			['europepmc']	0.00221748	trans	NA	NA
ENSG00000100385	chr22	IL2RB	Myocardial infarction	EFO_0000612	lower_protein_levels	SUN_2018	SAIGE_411_2	Allergic disease (asthma, hay fever or eczema); Breast cancer; Doctor diagnosed hayfever or allergic rhinitis; Endometrial cancer; Endometrial cancer (endometrioid histology); Hayfever, allergic rhinitis or eczema | blood clot, dvt, bronchitis, emphysema, asthma, rhinitis, eczema, allergy diagnosed by doctor; Hematuria; Parental longevity (both parents in top 10%); Secondary malignant neoplasm; Type 1 diabetes; Yes, because of other reasons | major dietary changes in the last 5 years	GCST005038; GCST006464; GCST006465; GCST006698; GCST90014023; NEALE2_1538_2; NEALE2_22126; NEALE2_6152_9; SAIGE_174; SAIGE_198; SAIGE_593	no_coloc	Allergic disease (asthma, hay fever or eczema)_-0.205024_0.0514959; Breast cancer_-0.399185_0.111374; Doctor diagnosed hayfever or allergic rhinitis_-0.368677_0.0968906; Endometrial cancer (endometrioid histology)_-0.293653_0.0801097; Endometrial cancer (endometrioid histology)_-0.554757_0.152368; Endometrial cancer_-0.468424_0.129332; Hayfever, allergic rhinitis or eczema | blood clot, dvt, bronchitis, emphysema, asthma, rhinitis, eczema, allergy diagnosed by doctor_-0.276683_0.0593384; Hematuria_-0.17821_0.0498509; Parental longevity (both parents in top 10%)_-0.0621058_0.0169367; Secondary malignant neoplasm_-0.454175_0.125526; Type 1 diabetes_-0.986678043230945_0.162582480091013; Yes, because of other reasons | major dietary changes in the last 5 years_-0.172849_0.0456316	higher Age high blood pressure diagnosed; higher Appendicular lean mass; higher Arm predicted mass (left); higher Basal metabolic rate; higher Cholesterol, total; higher Comparative height size at age 10; higher Glomerular filtration rate (cystatin C); higher HDL cholesterol; higher Hip circumference; higher Intra-ocular pressure, corneal-compensated (right); higher LDL cholesterol; higher Leg predicted mass (right); higher Neutrophil percentage of granulocytes; higher Neutrophil percentage of white cells; higher Offspring birth weight; higher Weight; higher Whole body water mass; lower 3mm weak meridian (left); lower Basophill count; lower Eosinophil counts; lower Eosinophil percentage of granulocytes; lower Eosinophil percentage of white cells; lower Granulocyte count; lower Hematocrit; lower Hemoglobin concentration; lower High light scatter reticulocyte count; lower Immature reticulocyte fraction; lower Lymphocyte count; lower Mean corpuscular volume; lower Monocyte count; lower Neutrophil count; lower Number of self-reported non-cancer illnesses; lower Number of treatments/medications taken; lower Parental longevity (combined parental attained age, Martingale residuals); lower Platelet count; lower Plateletcrit; lower Red blood cell count; lower Systolic blood pressure, automated reading; lower Type 1 diabetes; lower Urate levels; lower White blood cell count	GCST000759; GCST000760; GCST001791; GCST002223; GCST003375; GCST004600; GCST004601; GCST004603; GCST004604; GCST004606; GCST004607; GCST004610; GCST004611; GCST004614; GCST004615; GCST004617; GCST004623; GCST004625; GCST004629; GCST004633; GCST005314; GCST005536; GCST006697; GCST90000027; GCST90002374; NEALE2_135; NEALE2_137; NEALE2_1697; NEALE2_21002_raw; NEALE2_23102_raw; NEALE2_23105_raw; NEALE2_23114_raw; NEALE2_23126_raw; NEALE2_2966_raw; NEALE2_30040_raw; NEALE2_30120_raw; NEALE2_30160; NEALE2_30280_raw; NEALE2_4080_raw; NEALE2_49_raw; NEALE2_5096_raw; NEALE2_5254_raw	3mm weak meridian (left)_0.991_NA; Age high blood pressure diagnosed_0.991_NA; Appendicular lean mass_0.99708986_NA; Arm predicted mass (left)_0.99192005_NA; Basal metabolic rate_0.99180746_NA; Basophill count_0.99_NA; Cholesterol, total_0.997_NA; Comparative height size at age 10_0.991_NA; Eosinophil counts_0.996_NA; Eosinophil percentage of granulocytes_0.9957697_NA; Eosinophil percentage of white cells_0.99580896_NA; Glomerular filtration rate (cystatin C)_0.998_NA; Granulocyte count_0.993_NA; HDL cholesterol_0.99864054_NA; Hematocrit_0.9921525_NA; Hemoglobin concentration_0.992_NA; High light scatter reticulocyte count_0.989_NA; Hip circumference_0.973_NA; Immature reticulocyte fraction_0.993_NA; Intra-ocular pressure, corneal-compensated (right)_0.9859881_NA; LDL cholesterol_0.9965514_NA; Leg predicted mass (right)_0.99101853_NA; Lymphocyte count_0.992_NA; Mean corpuscular volume_0.99097645_NA; Monocyte count_0.9942254_NA; Neutrophil count_0.992_NA; Neutrophil percentage of granulocytes_0.996_NA; Neutrophil percentage of white cells_0.98963064_NA; Number of self-reported non-cancer illnesses_0.9888326_NA; Number of treatments/medications taken_0.989045_NA; Offspring birth weight_0.965222_NA; Parental longevity (combined parental attained age, Martingale residuals)_0.9966315_NA; Platelet count_0.994_NA; Plateletcrit_0.994_NA; Red blood cell count_0.993_NA; Systolic blood pressure, automated reading_0.998_NA; Type 1 diabetes_0.999_NA; Urate levels_0.999_NA; Weight_0.971_NA; White blood cell count_0.99345964_NA; White blood cell count_0.9973178_NA; Whole body water mass_0.9920126_NA	3mm weak meridian (left)_-0.302538_0.071821; Age high blood pressure diagnosed_1.71638_0.388457; Appendicular lean mass_0.0796684_0.0216886; Arm predicted mass (left)_0.0654303_0.0130062; Basal metabolic rate_115.442_23.3852; Basophill count_-0.0921514_0.0205075; Cholesterol, total_0.240028_0.0560488; Comparative height size at age 10_0.0849946_0.0178229; Eosinophil counts_-0.69034_0.116877; Eosinophil percentage of granulocytes_-0.576874_0.0985847; Eosinophil percentage of white cells_-0.560409_0.0959166; Glomerular filtration rate (cystatin C)_0.0854701_0.020209; Granulocyte count_-0.229909_0.0451901; HDL cholesterol_0.209868_0.049686; Hematocrit_-0.428507_0.074906; Hemoglobin concentration_-0.439244_0.0766268; High light scatter reticulocyte count_-0.445422_0.0776791; Hip circumference_1.00747_0.221785; Immature reticulocyte fraction_-0.0110434_0.0023074; Intra-ocular pressure, corneal-compensated (right)_0.688045_0.188565; LDL cholesterol_0.217949_0.0537057; Leg predicted mass (right)_0.133868_0.0286856; Lymphocyte count_-0.337302_0.0587745; Mean corpuscular volume_-0.444425_0.101963; Monocyte count_-0.333354_0.0602927; Neutrophil count_-0.16809_0.0369341; Neutrophil percentage of granulocytes_0.534389_0.0917807; Neutrophil percentage of white cells_0.340939_0.0614318; Number of self-reported non-cancer illnesses_-0.090854_0.0197684; Number of treatments/medications taken_-0.094888_0.020017; Offspring birth weight_0.19501_0.0548705; Parental longevity (combined parental attained age, Martingale residuals)_-0.0913933_0.021536; Platelet count_-0.705182_0.11939; Plateletcrit_-0.776096_0.130921; Red blood cell count_-0.332792_0.0601644; Systolic blood pressure, automated reading_-2.16062_0.475371; Type 1 diabetes_-1.80619_0.325824; Urate levels_-0.235043_0.0573403; Weight_1.44014_0.328049; White blood cell count_-0.345384_0.0593739; White blood cell count_-0.428285_0.0749838; Whole body water mass_0.67083_0.13351	NA	12:111446804:T:C	SH2B3	121.867	0.992	NA	0.992	1	trans	0.71962	0.151618	2.07202e-06	CHEMBL1201550_4	NA	Repositioning opportunity	NA	NA			['europepmc']	0.00221748	trans	NA	NA
ENSG00000100385	chr22	IL2RB	Angina pectoris	EFO_0003913	lower_protein_levels	SUN_2018	SAIGE_411_3	Allergic disease (asthma, hay fever or eczema); Breast cancer; Doctor diagnosed hayfever or allergic rhinitis; Endometrial cancer; Endometrial cancer (endometrioid histology); Hayfever, allergic rhinitis or eczema | blood clot, dvt, bronchitis, emphysema, asthma, rhinitis, eczema, allergy diagnosed by doctor; Hematuria; Parental longevity (both parents in top 10%); Secondary malignant neoplasm; Type 1 diabetes; Yes, because of other reasons | major dietary changes in the last 5 years	GCST005038; GCST006464; GCST006465; GCST006698; GCST90014023; NEALE2_1538_2; NEALE2_22126; NEALE2_6152_9; SAIGE_174; SAIGE_198; SAIGE_593	no_coloc	Allergic disease (asthma, hay fever or eczema)_-0.205024_0.0514959; Breast cancer_-0.399185_0.111374; Doctor diagnosed hayfever or allergic rhinitis_-0.368677_0.0968906; Endometrial cancer (endometrioid histology)_-0.293653_0.0801097; Endometrial cancer (endometrioid histology)_-0.554757_0.152368; Endometrial cancer_-0.468424_0.129332; Hayfever, allergic rhinitis or eczema | blood clot, dvt, bronchitis, emphysema, asthma, rhinitis, eczema, allergy diagnosed by doctor_-0.276683_0.0593384; Hematuria_-0.17821_0.0498509; Parental longevity (both parents in top 10%)_-0.0621058_0.0169367; Secondary malignant neoplasm_-0.454175_0.125526; Type 1 diabetes_-0.986678043230945_0.162582480091013; Yes, because of other reasons | major dietary changes in the last 5 years_-0.172849_0.0456316	higher Age high blood pressure diagnosed; higher Appendicular lean mass; higher Arm predicted mass (left); higher Basal metabolic rate; higher Cholesterol, total; higher Comparative height size at age 10; higher Glomerular filtration rate (cystatin C); higher HDL cholesterol; higher Hip circumference; higher Intra-ocular pressure, corneal-compensated (right); higher LDL cholesterol; higher Leg predicted mass (right); higher Neutrophil percentage of granulocytes; higher Neutrophil percentage of white cells; higher Offspring birth weight; higher Weight; higher Whole body water mass; lower 3mm weak meridian (left); lower Basophill count; lower Eosinophil counts; lower Eosinophil percentage of granulocytes; lower Eosinophil percentage of white cells; lower Granulocyte count; lower Hematocrit; lower Hemoglobin concentration; lower High light scatter reticulocyte count; lower Immature reticulocyte fraction; lower Lymphocyte count; lower Mean corpuscular volume; lower Monocyte count; lower Neutrophil count; lower Number of self-reported non-cancer illnesses; lower Number of treatments/medications taken; lower Parental longevity (combined parental attained age, Martingale residuals); lower Platelet count; lower Plateletcrit; lower Red blood cell count; lower Systolic blood pressure, automated reading; lower Type 1 diabetes; lower Urate levels; lower White blood cell count	GCST000759; GCST000760; GCST001791; GCST002223; GCST003375; GCST004600; GCST004601; GCST004603; GCST004604; GCST004606; GCST004607; GCST004610; GCST004611; GCST004614; GCST004615; GCST004617; GCST004623; GCST004625; GCST004629; GCST004633; GCST005314; GCST005536; GCST006697; GCST90000027; GCST90002374; NEALE2_135; NEALE2_137; NEALE2_1697; NEALE2_21002_raw; NEALE2_23102_raw; NEALE2_23105_raw; NEALE2_23114_raw; NEALE2_23126_raw; NEALE2_2966_raw; NEALE2_30040_raw; NEALE2_30120_raw; NEALE2_30160; NEALE2_30280_raw; NEALE2_4080_raw; NEALE2_49_raw; NEALE2_5096_raw; NEALE2_5254_raw	3mm weak meridian (left)_0.991_NA; Age high blood pressure diagnosed_0.991_NA; Appendicular lean mass_0.99708986_NA; Arm predicted mass (left)_0.99192005_NA; Basal metabolic rate_0.99180746_NA; Basophill count_0.99_NA; Cholesterol, total_0.997_NA; Comparative height size at age 10_0.991_NA; Eosinophil counts_0.996_NA; Eosinophil percentage of granulocytes_0.9957697_NA; Eosinophil percentage of white cells_0.99580896_NA; Glomerular filtration rate (cystatin C)_0.998_NA; Granulocyte count_0.993_NA; HDL cholesterol_0.99864054_NA; Hematocrit_0.9921525_NA; Hemoglobin concentration_0.992_NA; High light scatter reticulocyte count_0.989_NA; Hip circumference_0.973_NA; Immature reticulocyte fraction_0.993_NA; Intra-ocular pressure, corneal-compensated (right)_0.9859881_NA; LDL cholesterol_0.9965514_NA; Leg predicted mass (right)_0.99101853_NA; Lymphocyte count_0.992_NA; Mean corpuscular volume_0.99097645_NA; Monocyte count_0.9942254_NA; Neutrophil count_0.992_NA; Neutrophil percentage of granulocytes_0.996_NA; Neutrophil percentage of white cells_0.98963064_NA; Number of self-reported non-cancer illnesses_0.9888326_NA; Number of treatments/medications taken_0.989045_NA; Offspring birth weight_0.965222_NA; Parental longevity (combined parental attained age, Martingale residuals)_0.9966315_NA; Platelet count_0.994_NA; Plateletcrit_0.994_NA; Red blood cell count_0.993_NA; Systolic blood pressure, automated reading_0.998_NA; Type 1 diabetes_0.999_NA; Urate levels_0.999_NA; Weight_0.971_NA; White blood cell count_0.99345964_NA; White blood cell count_0.9973178_NA; Whole body water mass_0.9920126_NA	3mm weak meridian (left)_-0.302538_0.071821; Age high blood pressure diagnosed_1.71638_0.388457; Appendicular lean mass_0.0796684_0.0216886; Arm predicted mass (left)_0.0654303_0.0130062; Basal metabolic rate_115.442_23.3852; Basophill count_-0.0921514_0.0205075; Cholesterol, total_0.240028_0.0560488; Comparative height size at age 10_0.0849946_0.0178229; Eosinophil counts_-0.69034_0.116877; Eosinophil percentage of granulocytes_-0.576874_0.0985847; Eosinophil percentage of white cells_-0.560409_0.0959166; Glomerular filtration rate (cystatin C)_0.0854701_0.020209; Granulocyte count_-0.229909_0.0451901; HDL cholesterol_0.209868_0.049686; Hematocrit_-0.428507_0.074906; Hemoglobin concentration_-0.439244_0.0766268; High light scatter reticulocyte count_-0.445422_0.0776791; Hip circumference_1.00747_0.221785; Immature reticulocyte fraction_-0.0110434_0.0023074; Intra-ocular pressure, corneal-compensated (right)_0.688045_0.188565; LDL cholesterol_0.217949_0.0537057; Leg predicted mass (right)_0.133868_0.0286856; Lymphocyte count_-0.337302_0.0587745; Mean corpuscular volume_-0.444425_0.101963; Monocyte count_-0.333354_0.0602927; Neutrophil count_-0.16809_0.0369341; Neutrophil percentage of granulocytes_0.534389_0.0917807; Neutrophil percentage of white cells_0.340939_0.0614318; Number of self-reported non-cancer illnesses_-0.090854_0.0197684; Number of treatments/medications taken_-0.094888_0.020017; Offspring birth weight_0.19501_0.0548705; Parental longevity (combined parental attained age, Martingale residuals)_-0.0913933_0.021536; Platelet count_-0.705182_0.11939; Plateletcrit_-0.776096_0.130921; Red blood cell count_-0.332792_0.0601644; Systolic blood pressure, automated reading_-2.16062_0.475371; Type 1 diabetes_-1.80619_0.325824; Urate levels_-0.235043_0.0573403; Weight_1.44014_0.328049; White blood cell count_-0.345384_0.0593739; White blood cell count_-0.428285_0.0749838; Whole body water mass_0.67083_0.13351	NA	12:111446804:T:C	SH2B3	109.316	0.98931	NA	0.98931	1	trans	0.403259	0.104833	0.000119733	CHEMBL1201550_4	NA	Repositioning opportunity	NA	NA				NA	trans	NA	NA
ENSG00000100385	chr22	IL2RB	Coronary atherosclerosis	MONDO_0021661	lower_protein_levels	SUN_2018	SAIGE_411_4	Allergic disease (asthma, hay fever or eczema); Breast cancer; Doctor diagnosed hayfever or allergic rhinitis; Endometrial cancer; Endometrial cancer (endometrioid histology); Hayfever, allergic rhinitis or eczema | blood clot, dvt, bronchitis, emphysema, asthma, rhinitis, eczema, allergy diagnosed by doctor; Hematuria; Parental longevity (both parents in top 10%); Secondary malignant neoplasm; Type 1 diabetes; Yes, because of other reasons | major dietary changes in the last 5 years	GCST005038; GCST006464; GCST006465; GCST006698; GCST90014023; NEALE2_1538_2; NEALE2_22126; NEALE2_6152_9; SAIGE_174; SAIGE_198; SAIGE_593	no_coloc	Allergic disease (asthma, hay fever or eczema)_-0.205024_0.0514959; Breast cancer_-0.399185_0.111374; Doctor diagnosed hayfever or allergic rhinitis_-0.368677_0.0968906; Endometrial cancer (endometrioid histology)_-0.293653_0.0801097; Endometrial cancer (endometrioid histology)_-0.554757_0.152368; Endometrial cancer_-0.468424_0.129332; Hayfever, allergic rhinitis or eczema | blood clot, dvt, bronchitis, emphysema, asthma, rhinitis, eczema, allergy diagnosed by doctor_-0.276683_0.0593384; Hematuria_-0.17821_0.0498509; Parental longevity (both parents in top 10%)_-0.0621058_0.0169367; Secondary malignant neoplasm_-0.454175_0.125526; Type 1 diabetes_-0.986678043230945_0.162582480091013; Yes, because of other reasons | major dietary changes in the last 5 years_-0.172849_0.0456316	higher Age high blood pressure diagnosed; higher Appendicular lean mass; higher Arm predicted mass (left); higher Basal metabolic rate; higher Cholesterol, total; higher Comparative height size at age 10; higher Glomerular filtration rate (cystatin C); higher HDL cholesterol; higher Hip circumference; higher Intra-ocular pressure, corneal-compensated (right); higher LDL cholesterol; higher Leg predicted mass (right); higher Neutrophil percentage of granulocytes; higher Neutrophil percentage of white cells; higher Offspring birth weight; higher Weight; higher Whole body water mass; lower 3mm weak meridian (left); lower Basophill count; lower Eosinophil counts; lower Eosinophil percentage of granulocytes; lower Eosinophil percentage of white cells; lower Granulocyte count; lower Hematocrit; lower Hemoglobin concentration; lower High light scatter reticulocyte count; lower Immature reticulocyte fraction; lower Lymphocyte count; lower Mean corpuscular volume; lower Monocyte count; lower Neutrophil count; lower Number of self-reported non-cancer illnesses; lower Number of treatments/medications taken; lower Parental longevity (combined parental attained age, Martingale residuals); lower Platelet count; lower Plateletcrit; lower Red blood cell count; lower Systolic blood pressure, automated reading; lower Type 1 diabetes; lower Urate levels; lower White blood cell count	GCST000759; GCST000760; GCST001791; GCST002223; GCST003375; GCST004600; GCST004601; GCST004603; GCST004604; GCST004606; GCST004607; GCST004610; GCST004611; GCST004614; GCST004615; GCST004617; GCST004623; GCST004625; GCST004629; GCST004633; GCST005314; GCST005536; GCST006697; GCST90000027; GCST90002374; NEALE2_135; NEALE2_137; NEALE2_1697; NEALE2_21002_raw; NEALE2_23102_raw; NEALE2_23105_raw; NEALE2_23114_raw; NEALE2_23126_raw; NEALE2_2966_raw; NEALE2_30040_raw; NEALE2_30120_raw; NEALE2_30160; NEALE2_30280_raw; NEALE2_4080_raw; NEALE2_49_raw; NEALE2_5096_raw; NEALE2_5254_raw	3mm weak meridian (left)_0.991_NA; Age high blood pressure diagnosed_0.991_NA; Appendicular lean mass_0.99708986_NA; Arm predicted mass (left)_0.99192005_NA; Basal metabolic rate_0.99180746_NA; Basophill count_0.99_NA; Cholesterol, total_0.997_NA; Comparative height size at age 10_0.991_NA; Eosinophil counts_0.996_NA; Eosinophil percentage of granulocytes_0.9957697_NA; Eosinophil percentage of white cells_0.99580896_NA; Glomerular filtration rate (cystatin C)_0.998_NA; Granulocyte count_0.993_NA; HDL cholesterol_0.99864054_NA; Hematocrit_0.9921525_NA; Hemoglobin concentration_0.992_NA; High light scatter reticulocyte count_0.989_NA; Hip circumference_0.973_NA; Immature reticulocyte fraction_0.993_NA; Intra-ocular pressure, corneal-compensated (right)_0.9859881_NA; LDL cholesterol_0.9965514_NA; Leg predicted mass (right)_0.99101853_NA; Lymphocyte count_0.992_NA; Mean corpuscular volume_0.99097645_NA; Monocyte count_0.9942254_NA; Neutrophil count_0.992_NA; Neutrophil percentage of granulocytes_0.996_NA; Neutrophil percentage of white cells_0.98963064_NA; Number of self-reported non-cancer illnesses_0.9888326_NA; Number of treatments/medications taken_0.989045_NA; Offspring birth weight_0.965222_NA; Parental longevity (combined parental attained age, Martingale residuals)_0.9966315_NA; Platelet count_0.994_NA; Plateletcrit_0.994_NA; Red blood cell count_0.993_NA; Systolic blood pressure, automated reading_0.998_NA; Type 1 diabetes_0.999_NA; Urate levels_0.999_NA; Weight_0.971_NA; White blood cell count_0.99345964_NA; White blood cell count_0.9973178_NA; Whole body water mass_0.9920126_NA	3mm weak meridian (left)_-0.302538_0.071821; Age high blood pressure diagnosed_1.71638_0.388457; Appendicular lean mass_0.0796684_0.0216886; Arm predicted mass (left)_0.0654303_0.0130062; Basal metabolic rate_115.442_23.3852; Basophill count_-0.0921514_0.0205075; Cholesterol, total_0.240028_0.0560488; Comparative height size at age 10_0.0849946_0.0178229; Eosinophil counts_-0.69034_0.116877; Eosinophil percentage of granulocytes_-0.576874_0.0985847; Eosinophil percentage of white cells_-0.560409_0.0959166; Glomerular filtration rate (cystatin C)_0.0854701_0.020209; Granulocyte count_-0.229909_0.0451901; HDL cholesterol_0.209868_0.049686; Hematocrit_-0.428507_0.074906; Hemoglobin concentration_-0.439244_0.0766268; High light scatter reticulocyte count_-0.445422_0.0776791; Hip circumference_1.00747_0.221785; Immature reticulocyte fraction_-0.0110434_0.0023074; Intra-ocular pressure, corneal-compensated (right)_0.688045_0.188565; LDL cholesterol_0.217949_0.0537057; Leg predicted mass (right)_0.133868_0.0286856; Lymphocyte count_-0.337302_0.0587745; Mean corpuscular volume_-0.444425_0.101963; Monocyte count_-0.333354_0.0602927; Neutrophil count_-0.16809_0.0369341; Neutrophil percentage of granulocytes_0.534389_0.0917807; Neutrophil percentage of white cells_0.340939_0.0614318; Number of self-reported non-cancer illnesses_-0.090854_0.0197684; Number of treatments/medications taken_-0.094888_0.020017; Offspring birth weight_0.19501_0.0548705; Parental longevity (combined parental attained age, Martingale residuals)_-0.0913933_0.021536; Platelet count_-0.705182_0.11939; Plateletcrit_-0.776096_0.130921; Red blood cell count_-0.332792_0.0601644; Systolic blood pressure, automated reading_-2.16062_0.475371; Type 1 diabetes_-1.80619_0.325824; Urate levels_-0.235043_0.0573403; Weight_1.44014_0.328049; White blood cell count_-0.345384_0.0593739; White blood cell count_-0.428285_0.0749838; Whole body water mass_0.67083_0.13351	NA	12:111446804:T:C	SH2B3	127.671	0.992	NA	0.992	1	trans	0.533605	0.115282	3.67978e-06	CHEMBL1201550_4	NA	Repositioning opportunity	NA	NA				NA	trans	NA	NA
ENSG00000100385	chr22	IL2RB	Celiac disease	EFO_0001060	lower_protein_levels	SUN_2018	NEALE2_20002_1456; SAIGE_557_1	Allergic disease (asthma, hay fever or eczema); Breast cancer; Doctor diagnosed hayfever or allergic rhinitis; Endometrial cancer; Endometrial cancer (endometrioid histology); Hayfever, allergic rhinitis or eczema | blood clot, dvt, bronchitis, emphysema, asthma, rhinitis, eczema, allergy diagnosed by doctor; Hematuria; Parental longevity (both parents in top 10%); Secondary malignant neoplasm; Type 1 diabetes; Yes, because of other reasons | major dietary changes in the last 5 years	GCST005038; GCST006464; GCST006465; GCST006698; GCST90014023; NEALE2_1538_2; NEALE2_22126; NEALE2_6152_9; SAIGE_174; SAIGE_198; SAIGE_593	no_coloc	Allergic disease (asthma, hay fever or eczema)_-0.205024_0.0514959; Breast cancer_-0.399185_0.111374; Doctor diagnosed hayfever or allergic rhinitis_-0.368677_0.0968906; Endometrial cancer (endometrioid histology)_-0.293653_0.0801097; Endometrial cancer (endometrioid histology)_-0.554757_0.152368; Endometrial cancer_-0.468424_0.129332; Hayfever, allergic rhinitis or eczema | blood clot, dvt, bronchitis, emphysema, asthma, rhinitis, eczema, allergy diagnosed by doctor_-0.276683_0.0593384; Hematuria_-0.17821_0.0498509; Parental longevity (both parents in top 10%)_-0.0621058_0.0169367; Secondary malignant neoplasm_-0.454175_0.125526; Type 1 diabetes_-0.986678043230945_0.162582480091013; Yes, because of other reasons | major dietary changes in the last 5 years_-0.172849_0.0456316	higher Age high blood pressure diagnosed; higher Appendicular lean mass; higher Arm predicted mass (left); higher Basal metabolic rate; higher Cholesterol, total; higher Comparative height size at age 10; higher Glomerular filtration rate (cystatin C); higher HDL cholesterol; higher Hip circumference; higher Intra-ocular pressure, corneal-compensated (right); higher LDL cholesterol; higher Leg predicted mass (right); higher Neutrophil percentage of granulocytes; higher Neutrophil percentage of white cells; higher Offspring birth weight; higher Weight; higher Whole body water mass; lower 3mm weak meridian (left); lower Basophill count; lower Eosinophil counts; lower Eosinophil percentage of granulocytes; lower Eosinophil percentage of white cells; lower Granulocyte count; lower Hematocrit; lower Hemoglobin concentration; lower High light scatter reticulocyte count; lower Immature reticulocyte fraction; lower Lymphocyte count; lower Mean corpuscular volume; lower Monocyte count; lower Neutrophil count; lower Number of self-reported non-cancer illnesses; lower Number of treatments/medications taken; lower Parental longevity (combined parental attained age, Martingale residuals); lower Platelet count; lower Plateletcrit; lower Red blood cell count; lower Systolic blood pressure, automated reading; lower Type 1 diabetes; lower Urate levels; lower White blood cell count	GCST000759; GCST000760; GCST001791; GCST002223; GCST003375; GCST004600; GCST004601; GCST004603; GCST004604; GCST004606; GCST004607; GCST004610; GCST004611; GCST004614; GCST004615; GCST004617; GCST004623; GCST004625; GCST004629; GCST004633; GCST005314; GCST005536; GCST006697; GCST90000027; GCST90002374; NEALE2_135; NEALE2_137; NEALE2_1697; NEALE2_21002_raw; NEALE2_23102_raw; NEALE2_23105_raw; NEALE2_23114_raw; NEALE2_23126_raw; NEALE2_2966_raw; NEALE2_30040_raw; NEALE2_30120_raw; NEALE2_30160; NEALE2_30280_raw; NEALE2_4080_raw; NEALE2_49_raw; NEALE2_5096_raw; NEALE2_5254_raw	3mm weak meridian (left)_0.991_NA; Age high blood pressure diagnosed_0.991_NA; Appendicular lean mass_0.99708986_NA; Arm predicted mass (left)_0.99192005_NA; Basal metabolic rate_0.99180746_NA; Basophill count_0.99_NA; Cholesterol, total_0.997_NA; Comparative height size at age 10_0.991_NA; Eosinophil counts_0.996_NA; Eosinophil percentage of granulocytes_0.9957697_NA; Eosinophil percentage of white cells_0.99580896_NA; Glomerular filtration rate (cystatin C)_0.998_NA; Granulocyte count_0.993_NA; HDL cholesterol_0.99864054_NA; Hematocrit_0.9921525_NA; Hemoglobin concentration_0.992_NA; High light scatter reticulocyte count_0.989_NA; Hip circumference_0.973_NA; Immature reticulocyte fraction_0.993_NA; Intra-ocular pressure, corneal-compensated (right)_0.9859881_NA; LDL cholesterol_0.9965514_NA; Leg predicted mass (right)_0.99101853_NA; Lymphocyte count_0.992_NA; Mean corpuscular volume_0.99097645_NA; Monocyte count_0.9942254_NA; Neutrophil count_0.992_NA; Neutrophil percentage of granulocytes_0.996_NA; Neutrophil percentage of white cells_0.98963064_NA; Number of self-reported non-cancer illnesses_0.9888326_NA; Number of treatments/medications taken_0.989045_NA; Offspring birth weight_0.965222_NA; Parental longevity (combined parental attained age, Martingale residuals)_0.9966315_NA; Platelet count_0.994_NA; Plateletcrit_0.994_NA; Red blood cell count_0.993_NA; Systolic blood pressure, automated reading_0.998_NA; Type 1 diabetes_0.999_NA; Urate levels_0.999_NA; Weight_0.971_NA; White blood cell count_0.99345964_NA; White blood cell count_0.9973178_NA; Whole body water mass_0.9920126_NA	3mm weak meridian (left)_-0.302538_0.071821; Age high blood pressure diagnosed_1.71638_0.388457; Appendicular lean mass_0.0796684_0.0216886; Arm predicted mass (left)_0.0654303_0.0130062; Basal metabolic rate_115.442_23.3852; Basophill count_-0.0921514_0.0205075; Cholesterol, total_0.240028_0.0560488; Comparative height size at age 10_0.0849946_0.0178229; Eosinophil counts_-0.69034_0.116877; Eosinophil percentage of granulocytes_-0.576874_0.0985847; Eosinophil percentage of white cells_-0.560409_0.0959166; Glomerular filtration rate (cystatin C)_0.0854701_0.020209; Granulocyte count_-0.229909_0.0451901; HDL cholesterol_0.209868_0.049686; Hematocrit_-0.428507_0.074906; Hemoglobin concentration_-0.439244_0.0766268; High light scatter reticulocyte count_-0.445422_0.0776791; Hip circumference_1.00747_0.221785; Immature reticulocyte fraction_-0.0110434_0.0023074; Intra-ocular pressure, corneal-compensated (right)_0.688045_0.188565; LDL cholesterol_0.217949_0.0537057; Leg predicted mass (right)_0.133868_0.0286856; Lymphocyte count_-0.337302_0.0587745; Mean corpuscular volume_-0.444425_0.101963; Monocyte count_-0.333354_0.0602927; Neutrophil count_-0.16809_0.0369341; Neutrophil percentage of granulocytes_0.534389_0.0917807; Neutrophil percentage of white cells_0.340939_0.0614318; Number of self-reported non-cancer illnesses_-0.090854_0.0197684; Number of treatments/medications taken_-0.094888_0.020017; Offspring birth weight_0.19501_0.0548705; Parental longevity (combined parental attained age, Martingale residuals)_-0.0913933_0.021536; Platelet count_-0.705182_0.11939; Plateletcrit_-0.776096_0.130921; Red blood cell count_-0.332792_0.0601644; Systolic blood pressure, automated reading_-2.16062_0.475371; Type 1 diabetes_-1.80619_0.325824; Urate levels_-0.235043_0.0573403; Weight_1.44014_0.328049; White blood cell count_-0.345384_0.0593739; White blood cell count_-0.428285_0.0749838; Whole body water mass_0.67083_0.13351	NA	12:111446804:T:C	SH2B3	141.651	0.992976	NA	0.992976	1	trans	1.41887	0.325645	1.31787e-05	CHEMBL1201550_4	CHEMBL2109610_1	Supports drug target-indication	NA	NA	Likely consistent: sIL-2RB may act as decoy receptor for IL-2; lower soluble IL2RB=higher IL-2 signalling=more regulatory T-cell signalling=lower risk of autoimmune diseases (IBD, CD, SLE)	['IL15_ORDESEKIMAB_3_EFO_0001060', 'IL15_ORDESEKIMAB_1_EFO_0001060', 'IL15_ORDESEKIMAB_4_EFO_0001060', 'IL15_ORDESEKIMAB_0_EFO_0001060', 'IL15_ORDESEKIMAB_2_EFO_0001060']	['europepmc', 'chembl']	0.037461	trans	NA	NA
ENSG00000175189	chr12	INHBC	Warfarin | treatment/medication code	EFO_0007010	higher_protein_levels	SUN_2018	NEALE2_20003_1140888266	NA	NA	NA	NA	NA	NA	NA	NA	NA	4:186243245:C:T	F11	11.9344	0.92253	NA	0.92253	1	trans	-0.722828	0.172117	2.67352e-05	NA	NA	Novel Target	NA	NA			['ot_genetics_portal']	0.097827	trans	0.264698	12:57449928:G:A
ENSG00000171105	chr19	INSR	Simvastatin | treatment/medication code	CHEBI_9150	higher_protein_levels	SUN_2018	NEALE2_20003_1140861958	Pulmonary heart disease, diseases of pulmonary circulation; Duodenal ulcer; Duodenal ulcer | non-cancer illness code, self-reported; Paracetamol | medication for pain relief, constipation, heartburn; Pulmonary embolism; Pulmonary embolism (no controls excluded); Pulmonary heart disease; Snoring; Wholemeal or wholegrain | bread type	FINNGEN_R5_FG_PULMHEART; FINNGEN_R5_I9_PULMEMB; FINNGEN_R5_I9_PULMEMB_EXNONE; FINNGEN_R5_I9_PULMHEART; FINNGEN_R5_K11_DULC; NEALE2_1210; NEALE2_1448_3; NEALE2_20002_1457; NEALE2_6154_3	no_coloc	Pulmonary heart disease, diseases of pulmonary circulation_0.396817_0.106974; Duodenal ulcer | non-cancer illness code, self-reported_0.283967_0.0796994; Duodenal ulcer_0.260459_0.0716347; Paracetamol | medication for pain relief, constipation, heartburn_0.051365_0.0122508; Pulmonary embolism (no controls excluded)_0.42493_0.112366; Pulmonary embolism_0.425738_0.112107; Pulmonary heart disease_0.42493_0.112366; Snoring_0.134541_0.030724; Wholemeal or wholegrain | bread type_0.038192_0.0103523	higher Arm predicted mass (left); higher Arm predicted mass (right); higher Forced expiratory volume in 1-second (fev1); higher Granulocyte count; higher Hand grip strength (left); higher Heel bone mineral density; higher Heel bone mineral density (bmd) t-score, automated (right); higher Heel quantitative ultrasound index (qui), direct entry; higher Hematocrit; higher Hemoglobin concentration; higher Neutrophil count; higher Pulse rate, automated reading; higher Red blood cell count; higher White blood cell count; lower Arm fat percentage (right)	GCST004601; GCST004610; GCST004614; GCST004615; GCST004629; GCST006288; GCST90002304; NEALE2_102_raw; NEALE2_23119_raw; NEALE2_23122_raw; NEALE2_23126_raw; NEALE2_3063_raw; NEALE2_3147_raw; NEALE2_4125_raw; NEALE2_46_raw	Arm fat percentage (right)_0.9947408_NA; Arm predicted mass (left)_0.98605305_NA; Arm predicted mass (right)_0.9919333_NA; Forced expiratory volume in 1-second (fev1)_0.9450688_NA; Granulocyte count_0.9993459_NA; Hand grip strength (left)_0.99307895_NA; Heel bone mineral density (bmd) t-score, automated (right)_0.9964965_NA; Heel bone mineral density_0.99771374_NA; Heel quantitative ultrasound index (qui), direct entry_0.999_NA; Hematocrit_1_NA; Hemoglobin concentration_0.99210924_NA; Neutrophil count_0.999_NA; Pulse rate, automated reading_0.9944944_NA; Red blood cell count_0.9563453_NA; White blood cell count_0.999_NA	Arm fat percentage (right)_-0.215219_0.0372111; Arm predicted mass (left)_0.0100969_0.00237594; Arm predicted mass (right)_0.00928881_0.00224795; Forced expiratory volume in 1-second (fev1)_0.0236408_0.00334044; Granulocyte count_0.073704_0.00894001; Hand grip strength (left)_0.177107_0.03836; Heel bone mineral density (bmd) t-score, automated (right)_0.056043_0.0107566; Heel bone mineral density_0.0530549_0.00759609; Heel quantitative ultrasound index (qui), direct entry_0.918756_0.144646; Hematocrit_0.132506_0.00939878; Hemoglobin concentration_0.145935_0.0128822; Neutrophil count_0.0708342_0.0088894; Pulse rate, automated reading_0.225234_0.0578893; Red blood cell count_0.130564_0.0105771; White blood cell count_0.0604812_0.00769755	NA	9:133274295:A:T	ABO	492.955	0.997975	NA	0.997975	2	trans	-0.103574	0.0168033	7.09836e-10	CHEMBL2104391_4	NA	Repositioning opportunity	NA	NA				NA	trans	NA	NA
ENSG00000171105	chr19	INSR	Atorvastatin | treatment/medication code	EFO_0007010	higher_protein_levels	SUN_2018	NEALE2_20003_1140888266; NEALE2_20003_1141146234	Pulmonary heart disease, diseases of pulmonary circulation; Duodenal ulcer; Duodenal ulcer | non-cancer illness code, self-reported; Paracetamol | medication for pain relief, constipation, heartburn; Pulmonary embolism; Pulmonary embolism (no controls excluded); Pulmonary heart disease; Snoring; Wholemeal or wholegrain | bread type	FINNGEN_R5_FG_PULMHEART; FINNGEN_R5_I9_PULMEMB; FINNGEN_R5_I9_PULMEMB_EXNONE; FINNGEN_R5_I9_PULMHEART; FINNGEN_R5_K11_DULC; NEALE2_1210; NEALE2_1448_3; NEALE2_20002_1457; NEALE2_6154_3	no_coloc	Pulmonary heart disease, diseases of pulmonary circulation_0.396817_0.106974; Duodenal ulcer | non-cancer illness code, self-reported_0.283967_0.0796994; Duodenal ulcer_0.260459_0.0716347; Paracetamol | medication for pain relief, constipation, heartburn_0.051365_0.0122508; Pulmonary embolism (no controls excluded)_0.42493_0.112366; Pulmonary embolism_0.425738_0.112107; Pulmonary heart disease_0.42493_0.112366; Snoring_0.134541_0.030724; Wholemeal or wholegrain | bread type_0.038192_0.0103523	higher Arm predicted mass (left); higher Arm predicted mass (right); higher Forced expiratory volume in 1-second (fev1); higher Granulocyte count; higher Hand grip strength (left); higher Heel bone mineral density; higher Heel bone mineral density (bmd) t-score, automated (right); higher Heel quantitative ultrasound index (qui), direct entry; higher Hematocrit; higher Hemoglobin concentration; higher Neutrophil count; higher Pulse rate, automated reading; higher Red blood cell count; higher White blood cell count; lower Arm fat percentage (right)	GCST004601; GCST004610; GCST004614; GCST004615; GCST004629; GCST006288; GCST90002304; NEALE2_102_raw; NEALE2_23119_raw; NEALE2_23122_raw; NEALE2_23126_raw; NEALE2_3063_raw; NEALE2_3147_raw; NEALE2_4125_raw; NEALE2_46_raw	Arm fat percentage (right)_0.9947408_NA; Arm predicted mass (left)_0.98605305_NA; Arm predicted mass (right)_0.9919333_NA; Forced expiratory volume in 1-second (fev1)_0.9450688_NA; Granulocyte count_0.9993459_NA; Hand grip strength (left)_0.99307895_NA; Heel bone mineral density (bmd) t-score, automated (right)_0.9964965_NA; Heel bone mineral density_0.99771374_NA; Heel quantitative ultrasound index (qui), direct entry_0.999_NA; Hematocrit_1_NA; Hemoglobin concentration_0.99210924_NA; Neutrophil count_0.999_NA; Pulse rate, automated reading_0.9944944_NA; Red blood cell count_0.9563453_NA; White blood cell count_0.999_NA	Arm fat percentage (right)_-0.215219_0.0372111; Arm predicted mass (left)_0.0100969_0.00237594; Arm predicted mass (right)_0.00928881_0.00224795; Forced expiratory volume in 1-second (fev1)_0.0236408_0.00334044; Granulocyte count_0.073704_0.00894001; Hand grip strength (left)_0.177107_0.03836; Heel bone mineral density (bmd) t-score, automated (right)_0.056043_0.0107566; Heel bone mineral density_0.0530549_0.00759609; Heel quantitative ultrasound index (qui), direct entry_0.918756_0.144646; Hematocrit_0.132506_0.00939878; Hemoglobin concentration_0.145935_0.0128822; Neutrophil count_0.0708342_0.0088894; Pulse rate, automated reading_0.225234_0.0578893; Red blood cell count_0.130564_0.0105771; White blood cell count_0.0604812_0.00769755	NA	9:133274295:A:T	ABO	268.017	0.996242	NA	0.996242	3	trans	-0.16493	0.0294182	2.06577e-08	CHEMBL2104391_4	NA	Repositioning opportunity	NA	NA			['ot_genetics_portal']	0.272898	trans	0.7384	19:7257979:C:G
ENSG00000171105	chr19	INSR	Heart disease | illnesses of father	EFO_0000319	higher_protein_levels	SUN_2018	NEALE2_20107_1	Pulmonary heart disease, diseases of pulmonary circulation; Duodenal ulcer; Duodenal ulcer | non-cancer illness code, self-reported; Paracetamol | medication for pain relief, constipation, heartburn; Pulmonary embolism; Pulmonary embolism (no controls excluded); Pulmonary heart disease; Snoring; Wholemeal or wholegrain | bread type	FINNGEN_R5_FG_PULMHEART; FINNGEN_R5_I9_PULMEMB; FINNGEN_R5_I9_PULMEMB_EXNONE; FINNGEN_R5_I9_PULMHEART; FINNGEN_R5_K11_DULC; NEALE2_1210; NEALE2_1448_3; NEALE2_20002_1457; NEALE2_6154_3	no_coloc	Pulmonary heart disease, diseases of pulmonary circulation_0.396817_0.106974; Duodenal ulcer | non-cancer illness code, self-reported_0.283967_0.0796994; Duodenal ulcer_0.260459_0.0716347; Paracetamol | medication for pain relief, constipation, heartburn_0.051365_0.0122508; Pulmonary embolism (no controls excluded)_0.42493_0.112366; Pulmonary embolism_0.425738_0.112107; Pulmonary heart disease_0.42493_0.112366; Snoring_0.134541_0.030724; Wholemeal or wholegrain | bread type_0.038192_0.0103523	higher Arm predicted mass (left); higher Arm predicted mass (right); higher Forced expiratory volume in 1-second (fev1); higher Granulocyte count; higher Hand grip strength (left); higher Heel bone mineral density; higher Heel bone mineral density (bmd) t-score, automated (right); higher Heel quantitative ultrasound index (qui), direct entry; higher Hematocrit; higher Hemoglobin concentration; higher Neutrophil count; higher Pulse rate, automated reading; higher Red blood cell count; higher White blood cell count; lower Arm fat percentage (right)	GCST004601; GCST004610; GCST004614; GCST004615; GCST004629; GCST006288; GCST90002304; NEALE2_102_raw; NEALE2_23119_raw; NEALE2_23122_raw; NEALE2_23126_raw; NEALE2_3063_raw; NEALE2_3147_raw; NEALE2_4125_raw; NEALE2_46_raw	Arm fat percentage (right)_0.9947408_NA; Arm predicted mass (left)_0.98605305_NA; Arm predicted mass (right)_0.9919333_NA; Forced expiratory volume in 1-second (fev1)_0.9450688_NA; Granulocyte count_0.9993459_NA; Hand grip strength (left)_0.99307895_NA; Heel bone mineral density (bmd) t-score, automated (right)_0.9964965_NA; Heel bone mineral density_0.99771374_NA; Heel quantitative ultrasound index (qui), direct entry_0.999_NA; Hematocrit_1_NA; Hemoglobin concentration_0.99210924_NA; Neutrophil count_0.999_NA; Pulse rate, automated reading_0.9944944_NA; Red blood cell count_0.9563453_NA; White blood cell count_0.999_NA	Arm fat percentage (right)_-0.215219_0.0372111; Arm predicted mass (left)_0.0100969_0.00237594; Arm predicted mass (right)_0.00928881_0.00224795; Forced expiratory volume in 1-second (fev1)_0.0236408_0.00334044; Granulocyte count_0.073704_0.00894001; Hand grip strength (left)_0.177107_0.03836; Heel bone mineral density (bmd) t-score, automated (right)_0.056043_0.0107566; Heel bone mineral density_0.0530549_0.00759609; Heel quantitative ultrasound index (qui), direct entry_0.918756_0.144646; Hematocrit_0.132506_0.00939878; Hemoglobin concentration_0.145935_0.0128822; Neutrophil count_0.0708342_0.0088894; Pulse rate, automated reading_0.225234_0.0578893; Red blood cell count_0.130564_0.0105771; White blood cell count_0.0604812_0.00769755	NA	9:133274295:A:T	ABO	453.349	0.998	NA	0.998	3	trans	-0.0579926	0.0115506	5.14694e-07	CHEMBL2104391_4	NA	Repositioning opportunity	NA	NA			['europepmc', 'ot_genetics_portal']	0.362555	trans	0.794713	19:7257979:C:G
ENSG00000171105	chr19	INSR	Hayfever, allergic rhinitis or eczema | blood clot, dvt, bronchitis, emphysema, asthma, rhinitis, eczema, allergy diagnosed by doctor	EFO_0003956	higher_protein_levels	SUN_2018	NEALE2_6152_9	Pulmonary heart disease, diseases of pulmonary circulation; Duodenal ulcer; Duodenal ulcer | non-cancer illness code, self-reported; Paracetamol | medication for pain relief, constipation, heartburn; Pulmonary embolism; Pulmonary embolism (no controls excluded); Pulmonary heart disease; Snoring; Wholemeal or wholegrain | bread type	FINNGEN_R5_FG_PULMHEART; FINNGEN_R5_I9_PULMEMB; FINNGEN_R5_I9_PULMEMB_EXNONE; FINNGEN_R5_I9_PULMHEART; FINNGEN_R5_K11_DULC; NEALE2_1210; NEALE2_1448_3; NEALE2_20002_1457; NEALE2_6154_3	no_coloc	Pulmonary heart disease, diseases of pulmonary circulation_0.396817_0.106974; Duodenal ulcer | non-cancer illness code, self-reported_0.283967_0.0796994; Duodenal ulcer_0.260459_0.0716347; Paracetamol | medication for pain relief, constipation, heartburn_0.051365_0.0122508; Pulmonary embolism (no controls excluded)_0.42493_0.112366; Pulmonary embolism_0.425738_0.112107; Pulmonary heart disease_0.42493_0.112366; Snoring_0.134541_0.030724; Wholemeal or wholegrain | bread type_0.038192_0.0103523	higher Arm predicted mass (left); higher Arm predicted mass (right); higher Forced expiratory volume in 1-second (fev1); higher Granulocyte count; higher Hand grip strength (left); higher Heel bone mineral density; higher Heel bone mineral density (bmd) t-score, automated (right); higher Heel quantitative ultrasound index (qui), direct entry; higher Hematocrit; higher Hemoglobin concentration; higher Neutrophil count; higher Pulse rate, automated reading; higher Red blood cell count; higher White blood cell count; lower Arm fat percentage (right)	GCST004601; GCST004610; GCST004614; GCST004615; GCST004629; GCST006288; GCST90002304; NEALE2_102_raw; NEALE2_23119_raw; NEALE2_23122_raw; NEALE2_23126_raw; NEALE2_3063_raw; NEALE2_3147_raw; NEALE2_4125_raw; NEALE2_46_raw	Arm fat percentage (right)_0.9947408_NA; Arm predicted mass (left)_0.98605305_NA; Arm predicted mass (right)_0.9919333_NA; Forced expiratory volume in 1-second (fev1)_0.9450688_NA; Granulocyte count_0.9993459_NA; Hand grip strength (left)_0.99307895_NA; Heel bone mineral density (bmd) t-score, automated (right)_0.9964965_NA; Heel bone mineral density_0.99771374_NA; Heel quantitative ultrasound index (qui), direct entry_0.999_NA; Hematocrit_1_NA; Hemoglobin concentration_0.99210924_NA; Neutrophil count_0.999_NA; Pulse rate, automated reading_0.9944944_NA; Red blood cell count_0.9563453_NA; White blood cell count_0.999_NA	Arm fat percentage (right)_-0.215219_0.0372111; Arm predicted mass (left)_0.0100969_0.00237594; Arm predicted mass (right)_0.00928881_0.00224795; Forced expiratory volume in 1-second (fev1)_0.0236408_0.00334044; Granulocyte count_0.073704_0.00894001; Hand grip strength (left)_0.177107_0.03836; Heel bone mineral density (bmd) t-score, automated (right)_0.056043_0.0107566; Heel bone mineral density_0.0530549_0.00759609; Heel quantitative ultrasound index (qui), direct entry_0.918756_0.144646; Hematocrit_0.132506_0.00939878; Hemoglobin concentration_0.145935_0.0128822; Neutrophil count_0.0708342_0.0088894; Pulse rate, automated reading_0.225234_0.0578893; Red blood cell count_0.130564_0.0105771; White blood cell count_0.0604812_0.00769755	NA	9:133274295:A:T	ABO	610.634	0.996032	NA	0.996032	3	trans	-0.0483219	0.0117369	3.83674e-05	CHEMBL2104391_4	NA	Repositioning opportunity	NA	NA				NA	trans	NA	NA
ENSG00000171105	chr19	INSR	High cholesterol | non-cancer illness code, self-reported	HP_0003124	higher_protein_levels	SUN_2018	NEALE2_20002_1473	Pulmonary heart disease, diseases of pulmonary circulation; Duodenal ulcer; Duodenal ulcer | non-cancer illness code, self-reported; Paracetamol | medication for pain relief, constipation, heartburn; Pulmonary embolism; Pulmonary embolism (no controls excluded); Pulmonary heart disease; Snoring; Wholemeal or wholegrain | bread type	FINNGEN_R5_FG_PULMHEART; FINNGEN_R5_I9_PULMEMB; FINNGEN_R5_I9_PULMEMB_EXNONE; FINNGEN_R5_I9_PULMHEART; FINNGEN_R5_K11_DULC; NEALE2_1210; NEALE2_1448_3; NEALE2_20002_1457; NEALE2_6154_3	no_coloc	Pulmonary heart disease, diseases of pulmonary circulation_0.396817_0.106974; Duodenal ulcer | non-cancer illness code, self-reported_0.283967_0.0796994; Duodenal ulcer_0.260459_0.0716347; Paracetamol | medication for pain relief, constipation, heartburn_0.051365_0.0122508; Pulmonary embolism (no controls excluded)_0.42493_0.112366; Pulmonary embolism_0.425738_0.112107; Pulmonary heart disease_0.42493_0.112366; Snoring_0.134541_0.030724; Wholemeal or wholegrain | bread type_0.038192_0.0103523	higher Arm predicted mass (left); higher Arm predicted mass (right); higher Forced expiratory volume in 1-second (fev1); higher Granulocyte count; higher Hand grip strength (left); higher Heel bone mineral density; higher Heel bone mineral density (bmd) t-score, automated (right); higher Heel quantitative ultrasound index (qui), direct entry; higher Hematocrit; higher Hemoglobin concentration; higher Neutrophil count; higher Pulse rate, automated reading; higher Red blood cell count; higher White blood cell count; lower Arm fat percentage (right)	GCST004601; GCST004610; GCST004614; GCST004615; GCST004629; GCST006288; GCST90002304; NEALE2_102_raw; NEALE2_23119_raw; NEALE2_23122_raw; NEALE2_23126_raw; NEALE2_3063_raw; NEALE2_3147_raw; NEALE2_4125_raw; NEALE2_46_raw	Arm fat percentage (right)_0.9947408_NA; Arm predicted mass (left)_0.98605305_NA; Arm predicted mass (right)_0.9919333_NA; Forced expiratory volume in 1-second (fev1)_0.9450688_NA; Granulocyte count_0.9993459_NA; Hand grip strength (left)_0.99307895_NA; Heel bone mineral density (bmd) t-score, automated (right)_0.9964965_NA; Heel bone mineral density_0.99771374_NA; Heel quantitative ultrasound index (qui), direct entry_0.999_NA; Hematocrit_1_NA; Hemoglobin concentration_0.99210924_NA; Neutrophil count_0.999_NA; Pulse rate, automated reading_0.9944944_NA; Red blood cell count_0.9563453_NA; White blood cell count_0.999_NA	Arm fat percentage (right)_-0.215219_0.0372111; Arm predicted mass (left)_0.0100969_0.00237594; Arm predicted mass (right)_0.00928881_0.00224795; Forced expiratory volume in 1-second (fev1)_0.0236408_0.00334044; Granulocyte count_0.073704_0.00894001; Hand grip strength (left)_0.177107_0.03836; Heel bone mineral density (bmd) t-score, automated (right)_0.056043_0.0107566; Heel bone mineral density_0.0530549_0.00759609; Heel quantitative ultrasound index (qui), direct entry_0.918756_0.144646; Hematocrit_0.132506_0.00939878; Hemoglobin concentration_0.145935_0.0128822; Neutrophil count_0.0708342_0.0088894; Pulse rate, automated reading_0.225234_0.0578893; Red blood cell count_0.130564_0.0105771; White blood cell count_0.0604812_0.00769755	NA	9:133274295:A:T	ABO	288.604	0.997	NA	0.997	2	trans	-0.157094	0.0181126	4.20284e-18	CHEMBL2104391_4	CHEMBL1201627_3	Supports drug target-indication	NA	NA	Inconsistent. Higher soluble insulin receptor is typically seen in insulin resistance which is characterised by high cholesterol levels. Genetically predicted higher INSR associated with lower risk of hypercholesterolemia is, therefore, inconsistent with the expected mechanism of action of insulin.		['chembl']	0.385831	trans	NA	NA
ENSG00000117595	chr1	IRF6	Strenuous sports or other exercises	EFO_0008002	higher_protein_levels	SUN_2018	GCST006100	NA	NA	NA	NA	NA	NA	NA	NA	NA	3:165788464:A:C	BCHE	314.292	0.993162	NA	0.993162	1	trans	-0.0393613	0.0106604	0.000222229	NA	NA	Novel Target	NA	NA				NA	trans	NA	NA
ENSG00000167178	chr15	ISLR2	High cholesterol | non-cancer illness code, self-reported	HP_0003124	higher_protein_levels	SUN_2018	NEALE2_20002_1473	Pulmonary heart disease, diseases of pulmonary circulation; DVT of lower extremities; DVT of lower extremities (no controls excluded); DVT of lower extremities and pulmonary embolism; Paracetamol | medication for pain relief, constipation, heartburn; Phlebitis and thrombophlebitis (not including DVT); Phlebitis and thrombophlebitis (not including DVT) (no controls excluded); Pulmonary embolism; Pulmonary embolism (no controls excluded); Pulmonary heart disease; Venous thromboembolism	FINNGEN_R5_FG_PULMHEART; FINNGEN_R5_I9_DVTANDPULM; FINNGEN_R5_I9_PHLETHROM; FINNGEN_R5_I9_PHLETHROM_EXNONE; FINNGEN_R5_I9_PHLETHROMBDVTLOW; FINNGEN_R5_I9_PHLETHROMBDVTLOW_EXNONE; FINNGEN_R5_I9_PULMEMB; FINNGEN_R5_I9_PULMEMB_EXNONE; FINNGEN_R5_I9_PULMHEART; FINNGEN_R5_I9_VTE; NEALE2_6154_3	no_coloc	Pulmonary heart disease, diseases of pulmonary circulation_0.169469_0.0416305; DVT of lower extremities (no controls excluded)_0.246604_0.0423632; DVT of lower extremities and pulmonary embolism_0.200125_0.0325654; DVT of lower extremities_0.250193_0.0426274; Paracetamol | medication for pain relief, constipation, heartburn_0.045968_0.011968; Phlebitis and thrombophlebitis (not including DVT) (no controls excluded)_0.171787_0.0482209; Phlebitis and thrombophlebitis (not including DVT)_0.179728_0.0484368; Pulmonary embolism (no controls excluded)_0.182381_0.0435425; Pulmonary embolism_0.182809_0.0434133; Pulmonary heart disease_0.182381_0.0435425; Venous thromboembolism_0.193772_0.0303541	higher Heel bone mineral density (bmd) t-score, automated (right); higher Heel quantitative ultrasound index (qui), direct entry (right); higher Red blood cell count; higher White blood cell count; lower LDL cholesterol	GCST002222; GCST004601; GCST004610; NEALE2_4123_raw; NEALE2_4125_raw	Heel bone mineral density (bmd) t-score, automated (right)_0.997_NA; Heel quantitative ultrasound index (qui), direct entry (right)_0.99718356_NA; LDL cholesterol_0.989_NA; Red blood cell count_0.97161955_NA; White blood cell count_0.999_NA	Heel bone mineral density (bmd) t-score, automated (right)_0.040619_0.00961951; Heel quantitative ultrasound index (qui), direct entry (right)_0.720567_0.170133; LDL cholesterol_-0.12017_0.0156207; Red blood cell count_0.154256_0.0108175; White blood cell count_0.0483085_0.00715465	NA	9:133274295:A:T	ABO	372.085	0.997	NA	0.997	4	trans	-0.139536	0.0159258	1.92432e-18	NA	NA	Novel Target	NA	NA				NA	trans	NA	NA
ENSG00000167178	chr15	ISLR2	Atorvastatin | treatment/medication code	EFO_0007010	higher_protein_levels	SUN_2018	NEALE2_20003_1141146234	Pulmonary heart disease, diseases of pulmonary circulation; DVT of lower extremities; DVT of lower extremities (no controls excluded); DVT of lower extremities and pulmonary embolism; Paracetamol | medication for pain relief, constipation, heartburn; Phlebitis and thrombophlebitis (not including DVT); Phlebitis and thrombophlebitis (not including DVT) (no controls excluded); Pulmonary embolism; Pulmonary embolism (no controls excluded); Pulmonary heart disease; Venous thromboembolism	FINNGEN_R5_FG_PULMHEART; FINNGEN_R5_I9_DVTANDPULM; FINNGEN_R5_I9_PHLETHROM; FINNGEN_R5_I9_PHLETHROM_EXNONE; FINNGEN_R5_I9_PHLETHROMBDVTLOW; FINNGEN_R5_I9_PHLETHROMBDVTLOW_EXNONE; FINNGEN_R5_I9_PULMEMB; FINNGEN_R5_I9_PULMEMB_EXNONE; FINNGEN_R5_I9_PULMHEART; FINNGEN_R5_I9_VTE; NEALE2_6154_3	no_coloc	Pulmonary heart disease, diseases of pulmonary circulation_0.169469_0.0416305; DVT of lower extremities (no controls excluded)_0.246604_0.0423632; DVT of lower extremities and pulmonary embolism_0.200125_0.0325654; DVT of lower extremities_0.250193_0.0426274; Paracetamol | medication for pain relief, constipation, heartburn_0.045968_0.011968; Phlebitis and thrombophlebitis (not including DVT) (no controls excluded)_0.171787_0.0482209; Phlebitis and thrombophlebitis (not including DVT)_0.179728_0.0484368; Pulmonary embolism (no controls excluded)_0.182381_0.0435425; Pulmonary embolism_0.182809_0.0434133; Pulmonary heart disease_0.182381_0.0435425; Venous thromboembolism_0.193772_0.0303541	higher Heel bone mineral density (bmd) t-score, automated (right); higher Heel quantitative ultrasound index (qui), direct entry (right); higher Red blood cell count; higher White blood cell count; lower LDL cholesterol	GCST002222; GCST004601; GCST004610; NEALE2_4123_raw; NEALE2_4125_raw	Heel bone mineral density (bmd) t-score, automated (right)_0.997_NA; Heel quantitative ultrasound index (qui), direct entry (right)_0.99718356_NA; LDL cholesterol_0.989_NA; Red blood cell count_0.97161955_NA; White blood cell count_0.999_NA	Heel bone mineral density (bmd) t-score, automated (right)_0.040619_0.00961951; Heel quantitative ultrasound index (qui), direct entry (right)_0.720567_0.170133; LDL cholesterol_-0.12017_0.0156207; Red blood cell count_0.154256_0.0108175; White blood cell count_0.0483085_0.00715465	NA	9:133274295:A:T	ABO	303.866	0.996679	NA	0.996679	5	mixed	-0.100289	0.0273647	0.000247417	NA	NA	Novel Target	NA	NA				NA	trans	NA	NA
ENSG00000167178	chr15	ISLR2	Heart disease | illnesses of father	EFO_0000319	higher_protein_levels	SUN_2018	NEALE2_20107_1	Pulmonary heart disease, diseases of pulmonary circulation; DVT of lower extremities; DVT of lower extremities (no controls excluded); DVT of lower extremities and pulmonary embolism; Paracetamol | medication for pain relief, constipation, heartburn; Phlebitis and thrombophlebitis (not including DVT); Phlebitis and thrombophlebitis (not including DVT) (no controls excluded); Pulmonary embolism; Pulmonary embolism (no controls excluded); Pulmonary heart disease; Venous thromboembolism	FINNGEN_R5_FG_PULMHEART; FINNGEN_R5_I9_DVTANDPULM; FINNGEN_R5_I9_PHLETHROM; FINNGEN_R5_I9_PHLETHROM_EXNONE; FINNGEN_R5_I9_PHLETHROMBDVTLOW; FINNGEN_R5_I9_PHLETHROMBDVTLOW_EXNONE; FINNGEN_R5_I9_PULMEMB; FINNGEN_R5_I9_PULMEMB_EXNONE; FINNGEN_R5_I9_PULMHEART; FINNGEN_R5_I9_VTE; NEALE2_6154_3	no_coloc	Pulmonary heart disease, diseases of pulmonary circulation_0.169469_0.0416305; DVT of lower extremities (no controls excluded)_0.246604_0.0423632; DVT of lower extremities and pulmonary embolism_0.200125_0.0325654; DVT of lower extremities_0.250193_0.0426274; Paracetamol | medication for pain relief, constipation, heartburn_0.045968_0.011968; Phlebitis and thrombophlebitis (not including DVT) (no controls excluded)_0.171787_0.0482209; Phlebitis and thrombophlebitis (not including DVT)_0.179728_0.0484368; Pulmonary embolism (no controls excluded)_0.182381_0.0435425; Pulmonary embolism_0.182809_0.0434133; Pulmonary heart disease_0.182381_0.0435425; Venous thromboembolism_0.193772_0.0303541	higher Heel bone mineral density (bmd) t-score, automated (right); higher Heel quantitative ultrasound index (qui), direct entry (right); higher Red blood cell count; higher White blood cell count; lower LDL cholesterol	GCST002222; GCST004601; GCST004610; NEALE2_4123_raw; NEALE2_4125_raw	Heel bone mineral density (bmd) t-score, automated (right)_0.997_NA; Heel quantitative ultrasound index (qui), direct entry (right)_0.99718356_NA; LDL cholesterol_0.989_NA; Red blood cell count_0.97161955_NA; White blood cell count_0.999_NA	Heel bone mineral density (bmd) t-score, automated (right)_0.040619_0.00961951; Heel quantitative ultrasound index (qui), direct entry (right)_0.720567_0.170133; LDL cholesterol_-0.12017_0.0156207; Red blood cell count_0.154256_0.0108175; White blood cell count_0.0483085_0.00715465	NA	9:133274295:A:T	ABO	457.709	0.997805	NA	0.997805	5	mixed	-0.0416379	0.0103664	5.90334e-05	NA	NA	Novel Target	NA	NA				NA	trans	NA	NA
ENSG00000055957	chr3	ITIH1	Osteoarthritis (hip)	EFO_1000786	higher_protein_levels	SUN_2018	GCST007091	Cardiomyopathies, Primary/intrinsic; Bipolar disorder; Cataract; Cataract | non-cancer illness code, self-reported; Endometriosis of pelvic peritoneum; Headache | pain type(s) experienced in last month; Nervous feelings; Neurological, eye or psychiatric disease; Psychological or psychiatric problem; Schizophrenia or delusion (more controls excluded)	FINNGEN_R5_I9_CARDMPRI; FINNGEN_R5_KRA_PSY_SCHIZODEL_EXMORE; FINNGEN_R5_N14_ENDOMETRIOSIS_PELVICPERITONEUM; GCST003724; GCST90038600; GCST90038641; NEALE2_1970; NEALE2_20002_1278; NEALE2_6159_1; SAIGE_366	no_coloc	Cardiomyopathies, Primary/intrinsic_0.152658_0.043602; Bipolar disorder_0.122861_0.030105; Cataract | non-cancer illness code, self-reported_0.111203_0.0271405; Cataract_0.0527283_0.013737; Endometriosis of pelvic peritoneum_0.135738_0.0357938; Headache | pain type(s) experienced in last month_0.0310345_0.0079354; Nervous feelings_0.032436_0.00756621; Neurological, eye or psychiatric disease_0.00858485277908983_0.0012693937962525; Psychological or psychiatric problem_0.00829583946207189_0.0013453876864888; Schizophrenia or delusion (more controls excluded)_0.118859_0.0329996	higher Monocyte count; lower Low density lipoprotein cholesterol levels	GCST004625; GCST90002412	Low density lipoprotein cholesterol levels_0.978538827482141_3:52793899:C:T; Monocyte count_0.953_NA	Low density lipoprotein cholesterol levels_-0.0175516_0.00299765; Monocyte count_0.01835_0.00488609	3:52783659:G:A	NA		6.71299	0.870349	0.870349	NA	17	mixed	-0.0846161	0.0152129	2.66488e-08	NA	NA	Novel Target	NA	missense_variant|upstream_gene_variant|missense_variant|downstream_gene_variant|upstream_gene_variant|missense_variant,NMD_transcript_variant|downstream_gene_variant|downstream_gene_variant|upstream_gene_variant|missense_variant|non_coding_transcript_exon_variant			['ot_genetics_portal']	0.239318	cis	0.557974	3:52783659:G:A
ENSG00000055957	chr3	ITIH1	Osteoarthritis; localized	EFO_0002506	higher_protein_levels	SUN_2018	SAIGE_740_1	Cardiomyopathies, Primary/intrinsic; Bipolar disorder; Cataract; Cataract | non-cancer illness code, self-reported; Endometriosis of pelvic peritoneum; Headache | pain type(s) experienced in last month; Nervous feelings; Neurological, eye or psychiatric disease; Psychological or psychiatric problem; Schizophrenia or delusion (more controls excluded)	FINNGEN_R5_I9_CARDMPRI; FINNGEN_R5_KRA_PSY_SCHIZODEL_EXMORE; FINNGEN_R5_N14_ENDOMETRIOSIS_PELVICPERITONEUM; GCST003724; GCST90038600; GCST90038641; NEALE2_1970; NEALE2_20002_1278; NEALE2_6159_1; SAIGE_366	no_coloc	Cardiomyopathies, Primary/intrinsic_0.152658_0.043602; Bipolar disorder_0.122861_0.030105; Cataract | non-cancer illness code, self-reported_0.111203_0.0271405; Cataract_0.0527283_0.013737; Endometriosis of pelvic peritoneum_0.135738_0.0357938; Headache | pain type(s) experienced in last month_0.0310345_0.0079354; Nervous feelings_0.032436_0.00756621; Neurological, eye or psychiatric disease_0.00858485277908983_0.0012693937962525; Psychological or psychiatric problem_0.00829583946207189_0.0013453876864888; Schizophrenia or delusion (more controls excluded)_0.118859_0.0329996	higher Monocyte count; lower Low density lipoprotein cholesterol levels	GCST004625; GCST90002412	Low density lipoprotein cholesterol levels_0.978538827482141_3:52793899:C:T; Monocyte count_0.953_NA	Low density lipoprotein cholesterol levels_-0.0175516_0.00299765; Monocyte count_0.01835_0.00488609	3:52422957:A:G	NA		4.04653	0.801001	0.801001	NA	14	mixed	-0.0689775	0.015546	9.12276e-06	NA	NA	Novel Target	NA	upstream_gene_variant|missense_variant|upstream_gene_variant|upstream_gene_variant|missense_variant|upstream_gene_variant|upstream_gene_variant|upstream_gene_variant|upstream_gene_variant|upstream_gene_variant|upstream_gene_variant|upstream_gene_variant|upstream_gene_variant|non_coding_transcript_exon_variant|non_coding_transcript_exon_variant|non_coding_transcript_exon_variant|downstream_gene_variant|missense_variant|missense_variant|upstream_gene_variant|missense_variant,NMD_transcript_variant|non_coding_transcript_exon_variant|upstream_gene_variant|upstream_gene_variant			['ot_genetics_portal']	0.0883535	cis	0.131652	3:52422957:A:G
ENSG00000101384	chr20	JAG1	High cholesterol | non-cancer illness code, self-reported	HP_0003124	higher_protein_levels	SUN_2018	NEALE2_20002_1473	Pulmonary heart disease, diseases of pulmonary circulation; Pulmonary embolism; Pulmonary embolism (no controls excluded); Pulmonary heart disease	FINNGEN_R5_FG_PULMHEART; FINNGEN_R5_I9_PULMEMB; FINNGEN_R5_I9_PULMEMB_EXNONE; FINNGEN_R5_I9_PULMHEART	no_coloc	Pulmonary heart disease, diseases of pulmonary circulation_0.308295_0.0823749; Pulmonary embolism (no controls excluded)_0.310938_0.0855141; Pulmonary embolism_0.312269_0.0854257; Pulmonary heart disease_0.310938_0.0855141	higher Forced vital capacity (fvc), best measure; higher Heel bone mineral density (bmd); higher Heel quantitative ultrasound index (qui), direct entry; higher Hematocrit; higher Hemoglobin concentration; higher Neutrophil count; higher Red blood cell count; higher Serum 25-Hydroxyvitamin D levels; higher White blood cell count	GCST004601; GCST004604; GCST004610; GCST004615; GCST90000616; GCST90002351; GCST90002374; NEALE2_20151_raw; NEALE2_3147_raw; NEALE2_3148_raw	Forced vital capacity (fvc), best measure_0.9705396_NA; Heel bone mineral density (bmd)_0.9981142_NA; Heel quantitative ultrasound index (qui), direct entry_0.998_NA; Hematocrit_0.9976136_NA; Hemoglobin concentration_0.9978165_NA; Neutrophil count_0.98653823_NA; Red blood cell count_0.998_NA; Serum 25-Hydroxyvitamin D levels_1_NA; White blood cell count_0.8765828_NA; White blood cell count_1_NA	Forced vital capacity (fvc), best measure_0.0238962_0.00631235; Heel bone mineral density (bmd)_0.0103698_0.00220332; Heel quantitative ultrasound index (qui), direct entry_1.6656_0.331063; Hematocrit_0.169292_0.0342684; Hemoglobin concentration_0.288716_0.0337451; Neutrophil count_0.0930229_0.0170198; Red blood cell count_0.31638_0.0373358; Serum 25-Hydroxyvitamin D levels_0.669623_0.110664; White blood cell count_0.0569395_0.0140339; White blood cell count_0.100644_0.0180412	NA	9:133274295:A:T	ABO	424.681	0.998	NA	0.998	3	trans	-0.174058	0.0262272	3.21114e-11	NA	NA	Novel Target	NA	NA			['europepmc']	0.010533	trans	NA	NA
ENSG00000101384	chr20	JAG1	Simvastatin | treatment/medication code	CHEBI_9150	higher_protein_levels	SUN_2018	NEALE2_20003_1140861958	Pulmonary heart disease, diseases of pulmonary circulation; Pulmonary embolism; Pulmonary embolism (no controls excluded); Pulmonary heart disease	FINNGEN_R5_FG_PULMHEART; FINNGEN_R5_I9_PULMEMB; FINNGEN_R5_I9_PULMEMB_EXNONE; FINNGEN_R5_I9_PULMHEART	no_coloc	Pulmonary heart disease, diseases of pulmonary circulation_0.308295_0.0823749; Pulmonary embolism (no controls excluded)_0.310938_0.0855141; Pulmonary embolism_0.312269_0.0854257; Pulmonary heart disease_0.310938_0.0855141	higher Forced vital capacity (fvc), best measure; higher Heel bone mineral density (bmd); higher Heel quantitative ultrasound index (qui), direct entry; higher Hematocrit; higher Hemoglobin concentration; higher Neutrophil count; higher Red blood cell count; higher Serum 25-Hydroxyvitamin D levels; higher White blood cell count	GCST004601; GCST004604; GCST004610; GCST004615; GCST90000616; GCST90002351; GCST90002374; NEALE2_20151_raw; NEALE2_3147_raw; NEALE2_3148_raw	Forced vital capacity (fvc), best measure_0.9705396_NA; Heel bone mineral density (bmd)_0.9981142_NA; Heel quantitative ultrasound index (qui), direct entry_0.998_NA; Hematocrit_0.9976136_NA; Hemoglobin concentration_0.9978165_NA; Neutrophil count_0.98653823_NA; Red blood cell count_0.998_NA; Serum 25-Hydroxyvitamin D levels_1_NA; White blood cell count_0.8765828_NA; White blood cell count_1_NA	Forced vital capacity (fvc), best measure_0.0238962_0.00631235; Heel bone mineral density (bmd)_0.0103698_0.00220332; Heel quantitative ultrasound index (qui), direct entry_1.6656_0.331063; Hematocrit_0.169292_0.0342684; Hemoglobin concentration_0.288716_0.0337451; Neutrophil count_0.0930229_0.0170198; Red blood cell count_0.31638_0.0373358; Serum 25-Hydroxyvitamin D levels_0.669623_0.110664; White blood cell count_0.0569395_0.0140339; White blood cell count_0.100644_0.0180412	NA	9:133274295:A:T	ABO	483.102	0.997934	NA	0.997934	3	trans	-0.0958987	0.0239852	6.38141e-05	NA	NA	Novel Target	NA	NA				NA	trans	NA	NA
ENSG00000096968	chr9	JAK2	High blood pressure | vascular/heart problems diagnosed by doctor	EFO_0004325	higher_protein_levels	SUN_2018	NEALE2_6150_4	Cutaneous abscess, furuncle and carbuncle"; "Malignant neoplasm of breast, HER2-negative	FINNGEN_R5_C3_BREAST_HER2NEG; FINNGEN_R5_L12_ABSCESS_CUT	no_coloc	Cutaneous abscess, furuncle and carbuncle_0.155771_0.0446377; "Malignant neoplasm of breast, HER2-negative"_0.160734_0.0428216	lower Heel bone mineral density; lower Heel quantitative ultrasound index (qui), direct entry	GCST006979; NEALE2_3147_raw	Heel bone mineral density_0.979_NA; Heel quantitative ultrasound index (qui), direct entry_0.8962033_NA	Heel bone mineral density_-0.0177596_0.00343084; Heel quantitative ultrasound index (qui), direct entry_-0.549627_0.109618	NA	5:177409531:A:G	F12	371.489	0.973	NA	0.973	7	trans	-0.035597	0.00875191	4.75523e-05	CHEMBL221959_4	NA	Repositioning opportunity	NA	NA				NA	trans	NA	NA
ENSG00000188385	chr10	JAKMIP3	Osteoarthritis (hip)	EFO_1000786	lower_protein_levels	SUN_2018	GCST007091	Cataract; Cataract | non-cancer illness code, self-reported; Headache | pain type(s) experienced in last month; Nervous feelings; Tense / 'highly strung'	NEALE2_1970; NEALE2_1990; NEALE2_20002_1278; NEALE2_6159_1; SAIGE_366	Nervous feelings_0.6065216_NA	Cataract | non-cancer illness code, self-reported_-0.097728_0.0259019; Cataract_-0.0586796_0.0136654; Headache | pain type(s) experienced in last month_-0.0290562_0.00755584; Nervous feelings_-0.0383007_0.00735352; Tense / 'highly strung'_-0.0284772_0.00817284	NA	NA	NA	NA	NA	3:52782569:C:CAAGTGCCGGGAGT	ITIH1	7.07379	0.876142	NA	0.876142	21	trans	0.0983844	0.016128	1.05922e-09	NA	NA	Novel Target	NA	NA				NA	trans	NA	NA
ENSG00000154721	chr21	JAM2	Macular degeneration | eye problems/disorders	EFO_0001365	lower_protein_levels	SUN_2018	NEALE2_6148_5	NA	NA	NA	NA	lower Forced vital capacity (fvc), best measure	NEALE2_20151_raw	Forced vital capacity (fvc), best measure_0.8819016_NA	Forced vital capacity (fvc), best measure_-0.0493099_0.0131514	NA	1:196703324:G:A	CFHR3	30.3389	0.968091	NA	0.968091	1	trans	1.38552	0.257338	7.28374e-08	NA	NA	Novel Target	NA	NA				NA	trans	NA	NA
ENSG00000154721	chr21	JAM2	Degeneration of macula and posterior pole of retina	MONDO_0002175	lower_protein_levels	SUN_2018	SAIGE_362_2	NA	NA	NA	NA	lower Forced vital capacity (fvc), best measure	NEALE2_20151_raw	Forced vital capacity (fvc), best measure_0.8819016_NA	Forced vital capacity (fvc), best measure_-0.0493099_0.0131514	NA	1:196703324:G:A	CFHR3	34.3313	0.971696	NA	0.971696	1	trans	1.18323	0.248775	1.97248e-06	NA	NA	Novel Target	NA	NA				NA	trans	NA	NA
ENSG00000105642	chr19	KCNN1	Macular degeneration | eye problems/disorders	EFO_0001365	lower_protein_levels	SUN_2018	NEALE2_6148_5	NA	NA	NA	NA	NA	NA	NA	NA	NA	1:196692375:G:C	CFHR3	30.3461	0.968041	NA	0.968041	1	trans	1.67409	0.353722	2.21446e-06	NA	NA	Novel Target	NA	NA				NA	trans	NA	NA
ENSG00000105642	chr19	KCNN1	Degeneration of macula and posterior pole of retina	MONDO_0002175	lower_protein_levels	SUN_2018	SAIGE_362_2	NA	NA	NA	NA	NA	NA	NA	NA	NA	1:196692375:G:C	CFHR3	32.6695	0.970283	NA	0.970283	1	trans	1.41864	0.332376	1.9708e-05	NA	NA	Novel Target	NA	NA				NA	trans	NA	NA
ENSG00000128052	chr4	KDR	Atorvastatin | treatment/medication code	EFO_0007010	higher_protein_levels	SUN_2018	NEALE2_20003_1141146234	Diverticulosis and diverticulitis; Duodenal ulcer; Duodenal ulcer | non-cancer illness code, self-reported; Gastroduodenal ulcer; Hemorrhoids; Naratriptan | treatment/medication code; Paracetamol | medication for pain relief, constipation, heartburn	FINNGEN_R5_K11_DULC; FINNGEN_R5_K11_GASTRODUOULC; NEALE2_20002_1457; NEALE2_20003_1141151284; NEALE2_6154_3; SAIGE_455; SAIGE_562	no_coloc	Diverticulosis and diverticulitis_0.0509075_0.0139844; Duodenal ulcer | non-cancer illness code, self-reported_0.201648_0.0564985; Duodenal ulcer_0.285853_0.0511096; Gastroduodenal ulcer_0.110841_0.0315774; Hemorrhoids_0.0525123_0.0143756; Naratriptan | treatment/medication code_0.447432_0.122748; Paracetamol | medication for pain relief, constipation, heartburn_0.0331414_0.0082099	higher Arm predicted mass (right); higher Hand grip strength (left); higher Pulse rate, automated reading; lower Arm fat percentage (right)	NEALE2_102_raw; NEALE2_23119_raw; NEALE2_23122_raw; NEALE2_46_raw	Arm fat percentage (right)_0.997_NA; Arm predicted mass (right)_0.99_NA; Hand grip strength (left)_0.9954307_NA; Pulse rate, automated reading_0.99582016_NA	Arm fat percentage (right)_-0.0959677_0.0254996; Arm predicted mass (right)_0.00700139_0.00151267; Hand grip strength (left)_0.121656_0.0257097; Pulse rate, automated reading_0.157432_0.0392142	NA	9:133274295:A:T	ABO	439.603	0.997702	NA	0.997702	5	mixed	-0.0962247	0.0205386	2.79876e-06	CHEMBL502835_4	NA	Repositioning opportunity	NA	NA			['ot_genetics_portal']	0.0195509	trans	NA	NA
ENSG00000128052	chr4	KDR	Hayfever, allergic rhinitis or eczema | blood clot, dvt, bronchitis, emphysema, asthma, rhinitis, eczema, allergy diagnosed by doctor	EFO_0003956	higher_protein_levels	SUN_2018	NEALE2_6152_9	Diverticulosis and diverticulitis; Duodenal ulcer; Duodenal ulcer | non-cancer illness code, self-reported; Gastroduodenal ulcer; Hemorrhoids; Naratriptan | treatment/medication code; Paracetamol | medication for pain relief, constipation, heartburn	FINNGEN_R5_K11_DULC; FINNGEN_R5_K11_GASTRODUOULC; NEALE2_20002_1457; NEALE2_20003_1141151284; NEALE2_6154_3; SAIGE_455; SAIGE_562	no_coloc	Diverticulosis and diverticulitis_0.0509075_0.0139844; Duodenal ulcer | non-cancer illness code, self-reported_0.201648_0.0564985; Duodenal ulcer_0.285853_0.0511096; Gastroduodenal ulcer_0.110841_0.0315774; Hemorrhoids_0.0525123_0.0143756; Naratriptan | treatment/medication code_0.447432_0.122748; Paracetamol | medication for pain relief, constipation, heartburn_0.0331414_0.0082099	higher Arm predicted mass (right); higher Hand grip strength (left); higher Pulse rate, automated reading; lower Arm fat percentage (right)	NEALE2_102_raw; NEALE2_23119_raw; NEALE2_23122_raw; NEALE2_46_raw	Arm fat percentage (right)_0.997_NA; Arm predicted mass (right)_0.99_NA; Hand grip strength (left)_0.9954307_NA; Pulse rate, automated reading_0.99582016_NA	Arm fat percentage (right)_-0.0959677_0.0254996; Arm predicted mass (right)_0.00700139_0.00151267; Hand grip strength (left)_0.121656_0.0257097; Pulse rate, automated reading_0.157432_0.0392142	NA	9:133274295:A:T	ABO	525.803	0.995539	NA	0.995539	6	mixed	-0.0316815	0.00801234	7.68278e-05	CHEMBL502835_4	NA	Repositioning opportunity	NA	NA				NA	trans	NA	NA
ENSG00000151657	chr10	KIN	White | bread type	EFO_0008111	lower_protein_levels	SUN_2018	NEALE2_1448_1	Cholelithiasis, broad definition with cholecystitis; "Disorders of gallbladder, biliary tract and pancreas"; "Endocrine, nutritional and metabolic diseases"; "Hyperlipidaemia, other/unspecified"; "Myocardial infarction, strict" (no controls excluded); "Type 2 diabetes, definitions combined"; "Type 2 diabetes, strict (exclude DM1)"; Alzheimer's disease; Anaemias; Aspirin | treatment/medication code; Atorvastatin | treatment/medication code; Atrial fibrillation and flutter; Atrial fibrillation and flutter with reimbursement; Cardiovascular diseases; Cardiovascular diseases (excluding rheumatic etc); Cellulitis and abscess of arm/hand; Cellulitis and abscess of foot, toe; Cellulitis and abscess of leg, except foot; Cerebrovascular disease; Cholelithiasis; Coronary angiopasty; Coronary angiopasty (no controls excluded); Coronary artery bypass grafting (no controls excluded); Coronary artery disease; Delirium dementia and amnestic and other cognitive disorders; Dementias; Diabetes-related co-morbidities/complications (more controls excluded); Disorders of lipoprotein metabolism and other lipidaemias; Ezetimibe | treatment/medication code; Ezetrol 10mg tablet | treatment/medication code; Hard cardiovascular diseases; Hayfever, allergic rhinitis or eczema | blood clot, dvt, bronchitis, emphysema, asthma, rhinitis, eczema, allergy diagnosed by doctor; Heart attack | vascular/heart problems diagnosed by doctor; Heart attack/myocardial infarction | non-cancer illness code, self-reported; Heart disease | illnesses of father; Heart disease | illnesses of mother; Heart disease | illnesses of siblings; High cholesterol | non-cancer illness code, self-reported; Hypercholesterolemia; Hyperlipidemia; Hypo-osmolality and hyponatraemia; Metabolic disorders; Myocardial infarction; Myocardial infarction (no controls excluded); Non-rheumatic valve diseases; Non-rheumatic valve diseases (no controls excluded); Other disorders of veins; Other disorders of veins (no controls excluded); Pravastatin | treatment/medication code; Pure hypercholesterolaemia; Rosuvastatin | treatment/medication code; Simvastatin | treatment/medication code; Skimmed | milk type used; Statin medication; Unstable angina (intermediate coronary syndrome); Varicose veins; Varicose veins (no controls excluded); Yes, because of illness | major dietary changes in the last 5 years	FINNGEN_R5_CHOLELITH_BROAD; FINNGEN_R5_D3_ANAEMIA; FINNGEN_R5_DM_COMORB_EXMORE; FINNGEN_R5_E4_DM2_STRICT; FINNGEN_R5_E4_ENDONUTRMET; FINNGEN_R5_E4_HYPERCHOL; FINNGEN_R5_E4_HYPERLIPNAS; FINNGEN_R5_E4_HYPOOSMNAT; FINNGEN_R5_E4_LIPOPROT; FINNGEN_R5_E4_METABOLIA; FINNGEN_R5_FG_CVD; FINNGEN_R5_I9_AF; FINNGEN_R5_I9_AF_REIMB; FINNGEN_R5_I9_ANGIO; FINNGEN_R5_I9_ANGIO_EXNONE; FINNGEN_R5_I9_CABG_EXNONE; FINNGEN_R5_I9_CVD; FINNGEN_R5_I9_CVD_HARD; FINNGEN_R5_I9_MI_EXNONE; FINNGEN_R5_I9_MI_STRICT_EXNONE; FINNGEN_R5_I9_NONRHEVALV; FINNGEN_R5_I9_NONRHEVALV_EXNONE; FINNGEN_R5_I9_VARICVE; FINNGEN_R5_I9_VARICVE_EXNONE; FINNGEN_R5_I9_VEINSOTH; FINNGEN_R5_I9_VEINSOTH_EXNONE; FINNGEN_R5_K11_CHOLELITH; FINNGEN_R5_K11_GALLBILPANC; FINNGEN_R5_RX_STATIN; FINNGEN_R5_T2D; GCST005194; NEALE2_1418_3; NEALE2_1538_1; NEALE2_20002_1075; NEALE2_20002_1473; NEALE2_20003_1140861958; NEALE2_20003_1140868226; NEALE2_20003_1140888648; NEALE2_20003_1141146234; NEALE2_20003_1141192410; NEALE2_20003_1141192736; NEALE2_20003_1141192740; NEALE2_20107_1; NEALE2_20110_1; NEALE2_20111_1; NEALE2_6150_1; NEALE2_6152_9; SAIGE_272_1; SAIGE_272_11; SAIGE_290; SAIGE_290_1; SAIGE_290_11; SAIGE_411_1; SAIGE_411_2; SAIGE_433; SAIGE_681_3; SAIGE_681_5; SAIGE_681_6	no_coloc	Cholelithiasis, broad definition with cholecystitis_-0.221533_0.0433914; "Disorders of gallbladder, biliary tract and pancreas"_-0.206129_0.0400708; "Endocrine, nutritional and metabolic diseases"_-0.161562_0.0255794; "Hyperlipidaemia, other/unspecified"_-0.396474_0.0973123; "Myocardial infarction, strict" (no controls excluded)_-0.220147_0.045642; "Type 2 diabetes, definitions combined"_-0.105368_0.0302327; "Type 2 diabetes, strict (exclude DM1)"_-0.105249_0.0302248; Alzheimer's disease_-1.49384_0.260861; Anaemias_-0.214966_0.048392; Aspirin | treatment/medication code_-0.120879_0.0190027; Atorvastatin | treatment/medication code_-0.328909_0.0663501; Atrial fibrillation and flutter with reimbursement_-0.203756_0.0535857; Atrial fibrillation and flutter_-0.17867_0.0419404; Cardiovascular diseases (excluding rheumatic etc)_-0.12168_0.0229013; Cardiovascular diseases_-0.108933_0.0222736; Cellulitis and abscess of arm/hand_-0.3284_0.0900152; Cellulitis and abscess of foot, toe_-0.321817_0.0898995; Cellulitis and abscess of leg, except foot_-0.311799_0.0889976; Cerebrovascular disease_-0.183259_0.0516265; Cholelithiasis_-0.235925_0.0446457; Coronary angiopasty (no controls excluded)_-0.196257_0.0530177; Coronary angiopasty_-0.365101_0.0641808; Coronary artery bypass grafting (no controls excluded)_-0.228658_0.0608983; Coronary artery disease_-0.141776_0.0370003; Delirium dementia and amnestic and other cognitive disorders_-0.427928_0.107308; Dementias_-0.850242_0.161415; Diabetes-related co-morbidities/complications (more controls excluded)_-0.132578_0.0261054; Disorders of lipoprotein metabolism and other lipidaemias_-0.4_0.0673691; Ezetimibe | treatment/medication code_-0.642296_0.0983483; Ezetrol 10mg tablet | treatment/medication code_-0.580254_0.146356; Hard cardiovascular diseases_-0.166333_0.0323085; Hayfever, allergic rhinitis or eczema | blood clot, dvt, bronchitis, emphysema, asthma, rhinitis, eczema, allergy diagnosed by doctor_-0.0661071_0.0149625; Heart attack | vascular/heart problems diagnosed by doctor_-0.208798_0.0426517; Heart attack/myocardial infarction | non-cancer illness code, self-reported_-0.289893_0.0488296; Heart disease | illnesses of father_-0.11075_0.0160791; Heart disease | illnesses of mother_-0.0687375_0.0164783; Heart disease | illnesses of siblings_-0.0900816_0.0229936; High cholesterol | non-cancer illness code, self-reported_-0.290154_0.041692; Hypercholesterolemia_-0.237784_0.0561799; Hyperlipidemia_-0.242946_0.0554643; Hypo-osmolality and hyponatraemia_-0.347225_0.0869628; Metabolic disorders_-0.28141_0.0519719; Myocardial infarction (no controls excluded)_-0.173926_0.0434087; Myocardial infarction_-0.249016_0.0418025; Non-rheumatic valve diseases (no controls excluded)_-0.172608_0.0443765; Non-rheumatic valve diseases_-0.200007_0.0474355; Other disorders of veins (no controls excluded)_-0.214166_0.0553395; Other disorders of veins_-0.241526_0.0559847; Pravastatin | treatment/medication code_-0.401767_0.101368; Pure hypercholesterolaemia_-0.444872_0.0799192; Rosuvastatin | treatment/medication code_-0.617158_0.0959019; Simvastatin | treatment/medication code_-0.193816_0.0360005; Skimmed | milk type used_-0.0684055_0.0156499; Statin medication_-0.46891_0.0599013; Unstable angina (intermediate coronary syndrome)_-0.215079_0.0609524; Varicose veins (no controls excluded)_-0.147902_0.0375357; Varicose veins_-0.168768_0.0378662; Yes, because of illness | major dietary changes in the last 5 years_-0.086188_0.0210545	higher Mean corpuscular volume; higher Parental longevity (mother's attained age); lower Arm predicted mass (left); lower Arm predicted mass (right); lower Heel bone mineral density (bmd) (right); lower Hip circumference; lower Pulse rate, automated reading	GCST006696; GCST90002334; NEALE2_102_raw; NEALE2_23122_raw; NEALE2_23126_raw; NEALE2_4124_raw; NEALE2_49_raw	Arm predicted mass (left)_0.98190135_NA; Arm predicted mass (right)_0.991_NA; Heel bone mineral density (bmd) (right)_0.998_NA; Hip circumference_0.9078282_NA; Mean corpuscular volume_0.78978354_NA; Parental longevity (mother's attained age)_0.9607779_NA; Pulse rate, automated reading_0.99712795_NA	Arm predicted mass (left)_-0.0185079_0.00306056; Arm predicted mass (right)_-0.0152163_0.00276659; Heel bone mineral density (bmd) (right)_-0.00554715_0.00157992; Hip circumference_-0.247947_0.0577659; Mean corpuscular volume_0.0443522_0.00567014; Parental longevity (mother's attained age)_0.032156_0.00681964; Pulse rate, automated reading_-0.622965_0.0810435	NA	19:44908822:C:T	APOE	54.0993	0.83313	NA	0.83313	2	trans	0.0927948	0.0197328	2.56929e-06	NA	NA	Novel Target	NA	NA				NA	trans	NA	NA
ENSG00000151657	chr10	KIN	High cholesterol | non-cancer illness code, self-reported	HP_0003124	higher_protein_levels	SUN_2018	NEALE2_20002_1473	Full cream | milk type used; High blood pressure | vascular/heart problems diagnosed by doctor; Hypertension | non-cancer illness code, self-reported; Malignant neoplasm of liver and intrahepatic bile ducts; Malignant neoplasm of liver and intrahepatic bile ducts (all cancers excluded); Paracetamol | medication for pain relief, constipation, heartburn; Paracetamol | treatment/medication code; Parental longevity (both parents in top 10%); Von Willebrand disease; White | bread type	FINNGEN_R5_C3_LIVER_INTRAHEPATIC_BILE_DUCTS; FINNGEN_R5_C3_LIVER_INTRAHEPATIC_BILE_DUCTS_EXALLC; FINNGEN_R5_D3_VONVILLEBRAND; GCST006698; NEALE2_1418_1; NEALE2_1448_1; NEALE2_20002_1065; NEALE2_20003_2038460150; NEALE2_6150_4; NEALE2_6154_3	no_coloc	Full cream | milk type used_0.125974_0.0263744; High blood pressure | vascular/heart problems diagnosed by doctor_0.111592_0.0203057; Hypertension | non-cancer illness code, self-reported_0.102956_0.0201995; Malignant neoplasm of liver and intrahepatic bile ducts (all cancers excluded)_0.896084_0.247462; Malignant neoplasm of liver and intrahepatic bile ducts_0.907622_0.246948; Paracetamol | medication for pain relief, constipation, heartburn_0.0802672_0.0158731; Paracetamol | treatment/medication code_0.0655657_0.0164786; Parental longevity (both parents in top 10%)_0.0209269_0.00578906; Von Willebrand disease_1.38252_0.348956; White | bread type_0.0927948_0.0197328	higher Arm predicted mass (left); higher Arm predicted mass (right); higher Heel bone mineral density (bmd) (right); higher Hip circumference; higher Pulse rate, automated reading; lower Mean corpuscular volume; lower Parental longevity (mother's attained age)	GCST006696; GCST90002334; NEALE2_102_raw; NEALE2_23122_raw; NEALE2_23126_raw; NEALE2_4124_raw; NEALE2_49_raw	Arm predicted mass (left)_0.98190135_NA; Arm predicted mass (right)_0.991_NA; Heel bone mineral density (bmd) (right)_0.998_NA; Hip circumference_0.9078282_NA; Mean corpuscular volume_0.78978354_NA; Parental longevity (mother's attained age)_0.9607779_NA; Pulse rate, automated reading_0.99712795_NA	Arm predicted mass (left)_0.0185079_0.00306056; Arm predicted mass (right)_0.0152163_0.00276659; Heel bone mineral density (bmd) (right)_0.00554715_0.00157992; Hip circumference_0.247947_0.0577659; Mean corpuscular volume_-0.0443522_0.00567014; Parental longevity (mother's attained age)_-0.032156_0.00681964; Pulse rate, automated reading_0.622965_0.0810435	NA	9:133263362:GCGCCCACCACTA:G	ABO	530.913	0.998116	NA	0.998116	1	trans	-0.290154	0.041692	3.41533e-12	NA	NA	Novel Target	NA	NA				NA	trans	NA	NA
ENSG00000151657	chr10	KIN	Simvastatin | treatment/medication code	CHEBI_9150	higher_protein_levels	SUN_2018	NEALE2_20003_1140861958	Full cream | milk type used; High blood pressure | vascular/heart problems diagnosed by doctor; Hypertension | non-cancer illness code, self-reported; Malignant neoplasm of liver and intrahepatic bile ducts; Malignant neoplasm of liver and intrahepatic bile ducts (all cancers excluded); Paracetamol | medication for pain relief, constipation, heartburn; Paracetamol | treatment/medication code; Parental longevity (both parents in top 10%); Von Willebrand disease; White | bread type	FINNGEN_R5_C3_LIVER_INTRAHEPATIC_BILE_DUCTS; FINNGEN_R5_C3_LIVER_INTRAHEPATIC_BILE_DUCTS_EXALLC; FINNGEN_R5_D3_VONVILLEBRAND; GCST006698; NEALE2_1418_1; NEALE2_1448_1; NEALE2_20002_1065; NEALE2_20003_2038460150; NEALE2_6150_4; NEALE2_6154_3	no_coloc	Full cream | milk type used_0.125974_0.0263744; High blood pressure | vascular/heart problems diagnosed by doctor_0.111592_0.0203057; Hypertension | non-cancer illness code, self-reported_0.102956_0.0201995; Malignant neoplasm of liver and intrahepatic bile ducts (all cancers excluded)_0.896084_0.247462; Malignant neoplasm of liver and intrahepatic bile ducts_0.907622_0.246948; Paracetamol | medication for pain relief, constipation, heartburn_0.0802672_0.0158731; Paracetamol | treatment/medication code_0.0655657_0.0164786; Parental longevity (both parents in top 10%)_0.0209269_0.00578906; Von Willebrand disease_1.38252_0.348956; White | bread type_0.0927948_0.0197328	higher Arm predicted mass (left); higher Arm predicted mass (right); higher Heel bone mineral density (bmd) (right); higher Hip circumference; higher Pulse rate, automated reading; lower Mean corpuscular volume; lower Parental longevity (mother's attained age)	GCST006696; GCST90002334; NEALE2_102_raw; NEALE2_23122_raw; NEALE2_23126_raw; NEALE2_4124_raw; NEALE2_49_raw	Arm predicted mass (left)_0.98190135_NA; Arm predicted mass (right)_0.991_NA; Heel bone mineral density (bmd) (right)_0.998_NA; Hip circumference_0.9078282_NA; Mean corpuscular volume_0.78978354_NA; Parental longevity (mother's attained age)_0.9607779_NA; Pulse rate, automated reading_0.99712795_NA	Arm predicted mass (left)_0.0185079_0.00306056; Arm predicted mass (right)_0.0152163_0.00276659; Heel bone mineral density (bmd) (right)_0.00554715_0.00157992; Hip circumference_0.247947_0.0577659; Mean corpuscular volume_-0.0443522_0.00567014; Parental longevity (mother's attained age)_-0.032156_0.00681964; Pulse rate, automated reading_0.622965_0.0810435	NA	9:133263362:GCGCCCACCACTA:G	ABO	590.533	0.998	NA	0.998	1	trans	-0.193816	0.0360005	7.29733e-08	NA	NA	Novel Target	NA	NA				NA	trans	NA	NA
ENSG00000151657	chr10	KIN	Aspirin | treatment/medication code	EFO_0007010	higher_protein_levels	SUN_2018	NEALE2_20003_1140868226; NEALE2_20003_1141146234	Full cream | milk type used; High blood pressure | vascular/heart problems diagnosed by doctor; Hypertension | non-cancer illness code, self-reported; Malignant neoplasm of liver and intrahepatic bile ducts; Malignant neoplasm of liver and intrahepatic bile ducts (all cancers excluded); Paracetamol | medication for pain relief, constipation, heartburn; Paracetamol | treatment/medication code; Parental longevity (both parents in top 10%); Von Willebrand disease; White | bread type	FINNGEN_R5_C3_LIVER_INTRAHEPATIC_BILE_DUCTS; FINNGEN_R5_C3_LIVER_INTRAHEPATIC_BILE_DUCTS_EXALLC; FINNGEN_R5_D3_VONVILLEBRAND; GCST006698; NEALE2_1418_1; NEALE2_1448_1; NEALE2_20002_1065; NEALE2_20003_2038460150; NEALE2_6150_4; NEALE2_6154_3	no_coloc	Full cream | milk type used_0.125974_0.0263744; High blood pressure | vascular/heart problems diagnosed by doctor_0.111592_0.0203057; Hypertension | non-cancer illness code, self-reported_0.102956_0.0201995; Malignant neoplasm of liver and intrahepatic bile ducts (all cancers excluded)_0.896084_0.247462; Malignant neoplasm of liver and intrahepatic bile ducts_0.907622_0.246948; Paracetamol | medication for pain relief, constipation, heartburn_0.0802672_0.0158731; Paracetamol | treatment/medication code_0.0655657_0.0164786; Parental longevity (both parents in top 10%)_0.0209269_0.00578906; Von Willebrand disease_1.38252_0.348956; White | bread type_0.0927948_0.0197328	higher Arm predicted mass (left); higher Arm predicted mass (right); higher Heel bone mineral density (bmd) (right); higher Hip circumference; higher Pulse rate, automated reading; lower Mean corpuscular volume; lower Parental longevity (mother's attained age)	GCST006696; GCST90002334; NEALE2_102_raw; NEALE2_23122_raw; NEALE2_23126_raw; NEALE2_4124_raw; NEALE2_49_raw	Arm predicted mass (left)_0.98190135_NA; Arm predicted mass (right)_0.991_NA; Heel bone mineral density (bmd) (right)_0.998_NA; Hip circumference_0.9078282_NA; Mean corpuscular volume_0.78978354_NA; Parental longevity (mother's attained age)_0.9607779_NA; Pulse rate, automated reading_0.99712795_NA	Arm predicted mass (left)_0.0185079_0.00306056; Arm predicted mass (right)_0.0152163_0.00276659; Heel bone mineral density (bmd) (right)_0.00554715_0.00157992; Hip circumference_0.247947_0.0577659; Mean corpuscular volume_-0.0443522_0.00567014; Parental longevity (mother's attained age)_-0.032156_0.00681964; Pulse rate, automated reading_0.622965_0.0810435	NA	19:44908822:C:T	APOE	118.987	0.98997	NA	0.98997	3	trans	-0.120879	0.0190027	2.0022e-10	NA	NA	Novel Target	NA	NA				NA	trans	NA	NA
ENSG00000151657	chr10	KIN	Heart disease | illnesses of father	EFO_0000319	higher_protein_levels	SUN_2018	NEALE2_20107_1	Full cream | milk type used; High blood pressure | vascular/heart problems diagnosed by doctor; Hypertension | non-cancer illness code, self-reported; Malignant neoplasm of liver and intrahepatic bile ducts; Malignant neoplasm of liver and intrahepatic bile ducts (all cancers excluded); Paracetamol | medication for pain relief, constipation, heartburn; Paracetamol | treatment/medication code; Parental longevity (both parents in top 10%); Von Willebrand disease; White | bread type	FINNGEN_R5_C3_LIVER_INTRAHEPATIC_BILE_DUCTS; FINNGEN_R5_C3_LIVER_INTRAHEPATIC_BILE_DUCTS_EXALLC; FINNGEN_R5_D3_VONVILLEBRAND; GCST006698; NEALE2_1418_1; NEALE2_1448_1; NEALE2_20002_1065; NEALE2_20003_2038460150; NEALE2_6150_4; NEALE2_6154_3	no_coloc	Full cream | milk type used_0.125974_0.0263744; High blood pressure | vascular/heart problems diagnosed by doctor_0.111592_0.0203057; Hypertension | non-cancer illness code, self-reported_0.102956_0.0201995; Malignant neoplasm of liver and intrahepatic bile ducts (all cancers excluded)_0.896084_0.247462; Malignant neoplasm of liver and intrahepatic bile ducts_0.907622_0.246948; Paracetamol | medication for pain relief, constipation, heartburn_0.0802672_0.0158731; Paracetamol | treatment/medication code_0.0655657_0.0164786; Parental longevity (both parents in top 10%)_0.0209269_0.00578906; Von Willebrand disease_1.38252_0.348956; White | bread type_0.0927948_0.0197328	higher Arm predicted mass (left); higher Arm predicted mass (right); higher Heel bone mineral density (bmd) (right); higher Hip circumference; higher Pulse rate, automated reading; lower Mean corpuscular volume; lower Parental longevity (mother's attained age)	GCST006696; GCST90002334; NEALE2_102_raw; NEALE2_23122_raw; NEALE2_23126_raw; NEALE2_4124_raw; NEALE2_49_raw	Arm predicted mass (left)_0.98190135_NA; Arm predicted mass (right)_0.991_NA; Heel bone mineral density (bmd) (right)_0.998_NA; Hip circumference_0.9078282_NA; Mean corpuscular volume_0.78978354_NA; Parental longevity (mother's attained age)_0.9607779_NA; Pulse rate, automated reading_0.99712795_NA	Arm predicted mass (left)_0.0185079_0.00306056; Arm predicted mass (right)_0.0152163_0.00276659; Heel bone mineral density (bmd) (right)_0.00554715_0.00157992; Hip circumference_0.247947_0.0577659; Mean corpuscular volume_-0.0443522_0.00567014; Parental longevity (mother's attained age)_-0.032156_0.00681964; Pulse rate, automated reading_0.622965_0.0810435	NA	9:133263362:GCGCCCACCACTA:G	ABO	464.112	0.99784	NA	0.99784	3	trans	-0.11075	0.0160791	5.66531e-12	NA	NA	Novel Target	NA	NA				NA	trans	NA	NA
ENSG00000151657	chr10	KIN	Hayfever, allergic rhinitis or eczema | blood clot, dvt, bronchitis, emphysema, asthma, rhinitis, eczema, allergy diagnosed by doctor	EFO_0003956	higher_protein_levels	SUN_2018	NEALE2_6152_9	Full cream | milk type used; High blood pressure | vascular/heart problems diagnosed by doctor; Hypertension | non-cancer illness code, self-reported; Malignant neoplasm of liver and intrahepatic bile ducts; Malignant neoplasm of liver and intrahepatic bile ducts (all cancers excluded); Paracetamol | medication for pain relief, constipation, heartburn; Paracetamol | treatment/medication code; Parental longevity (both parents in top 10%); Von Willebrand disease; White | bread type	FINNGEN_R5_C3_LIVER_INTRAHEPATIC_BILE_DUCTS; FINNGEN_R5_C3_LIVER_INTRAHEPATIC_BILE_DUCTS_EXALLC; FINNGEN_R5_D3_VONVILLEBRAND; GCST006698; NEALE2_1418_1; NEALE2_1448_1; NEALE2_20002_1065; NEALE2_20003_2038460150; NEALE2_6150_4; NEALE2_6154_3	no_coloc	Full cream | milk type used_0.125974_0.0263744; High blood pressure | vascular/heart problems diagnosed by doctor_0.111592_0.0203057; Hypertension | non-cancer illness code, self-reported_0.102956_0.0201995; Malignant neoplasm of liver and intrahepatic bile ducts (all cancers excluded)_0.896084_0.247462; Malignant neoplasm of liver and intrahepatic bile ducts_0.907622_0.246948; Paracetamol | medication for pain relief, constipation, heartburn_0.0802672_0.0158731; Paracetamol | treatment/medication code_0.0655657_0.0164786; Parental longevity (both parents in top 10%)_0.0209269_0.00578906; Von Willebrand disease_1.38252_0.348956; White | bread type_0.0927948_0.0197328	higher Arm predicted mass (left); higher Arm predicted mass (right); higher Heel bone mineral density (bmd) (right); higher Hip circumference; higher Pulse rate, automated reading; lower Mean corpuscular volume; lower Parental longevity (mother's attained age)	GCST006696; GCST90002334; NEALE2_102_raw; NEALE2_23122_raw; NEALE2_23126_raw; NEALE2_4124_raw; NEALE2_49_raw	Arm predicted mass (left)_0.98190135_NA; Arm predicted mass (right)_0.991_NA; Heel bone mineral density (bmd) (right)_0.998_NA; Hip circumference_0.9078282_NA; Mean corpuscular volume_0.78978354_NA; Parental longevity (mother's attained age)_0.9607779_NA; Pulse rate, automated reading_0.99712795_NA	Arm predicted mass (left)_0.0185079_0.00306056; Arm predicted mass (right)_0.0152163_0.00276659; Heel bone mineral density (bmd) (right)_0.00554715_0.00157992; Hip circumference_0.247947_0.0577659; Mean corpuscular volume_-0.0443522_0.00567014; Parental longevity (mother's attained age)_-0.032156_0.00681964; Pulse rate, automated reading_0.622965_0.0810435	NA	9:133263362:GCGCCCACCACTA:G	ABO	778.672	0.9967	NA	0.9967	3	trans	-0.0661071	0.0149625	9.95347e-06	NA	NA	Novel Target	NA	NA				NA	trans	NA	NA
ENSG00000151657	chr10	KIN	Myocardial infarction	EFO_0000612	higher_protein_levels	SUN_2018	SAIGE_411_2	Full cream | milk type used; High blood pressure | vascular/heart problems diagnosed by doctor; Hypertension | non-cancer illness code, self-reported; Malignant neoplasm of liver and intrahepatic bile ducts; Malignant neoplasm of liver and intrahepatic bile ducts (all cancers excluded); Paracetamol | medication for pain relief, constipation, heartburn; Paracetamol | treatment/medication code; Parental longevity (both parents in top 10%); Von Willebrand disease; White | bread type	FINNGEN_R5_C3_LIVER_INTRAHEPATIC_BILE_DUCTS; FINNGEN_R5_C3_LIVER_INTRAHEPATIC_BILE_DUCTS_EXALLC; FINNGEN_R5_D3_VONVILLEBRAND; GCST006698; NEALE2_1418_1; NEALE2_1448_1; NEALE2_20002_1065; NEALE2_20003_2038460150; NEALE2_6150_4; NEALE2_6154_3	no_coloc	Full cream | milk type used_0.125974_0.0263744; High blood pressure | vascular/heart problems diagnosed by doctor_0.111592_0.0203057; Hypertension | non-cancer illness code, self-reported_0.102956_0.0201995; Malignant neoplasm of liver and intrahepatic bile ducts (all cancers excluded)_0.896084_0.247462; Malignant neoplasm of liver and intrahepatic bile ducts_0.907622_0.246948; Paracetamol | medication for pain relief, constipation, heartburn_0.0802672_0.0158731; Paracetamol | treatment/medication code_0.0655657_0.0164786; Parental longevity (both parents in top 10%)_0.0209269_0.00578906; Von Willebrand disease_1.38252_0.348956; White | bread type_0.0927948_0.0197328	higher Arm predicted mass (left); higher Arm predicted mass (right); higher Heel bone mineral density (bmd) (right); higher Hip circumference; higher Pulse rate, automated reading; lower Mean corpuscular volume; lower Parental longevity (mother's attained age)	GCST006696; GCST90002334; NEALE2_102_raw; NEALE2_23122_raw; NEALE2_23126_raw; NEALE2_4124_raw; NEALE2_49_raw	Arm predicted mass (left)_0.98190135_NA; Arm predicted mass (right)_0.991_NA; Heel bone mineral density (bmd) (right)_0.998_NA; Hip circumference_0.9078282_NA; Mean corpuscular volume_0.78978354_NA; Parental longevity (mother's attained age)_0.9607779_NA; Pulse rate, automated reading_0.99712795_NA	Arm predicted mass (left)_0.0185079_0.00306056; Arm predicted mass (right)_0.0152163_0.00276659; Heel bone mineral density (bmd) (right)_0.00554715_0.00157992; Hip circumference_0.247947_0.0577659; Mean corpuscular volume_-0.0443522_0.00567014; Parental longevity (mother's attained age)_-0.032156_0.00681964; Pulse rate, automated reading_0.622965_0.0810435	NA	19:44908822:C:T	APOE	125.413	0.987	NA	0.987	3	trans	-0.249016	0.0418025	2.56985e-09	NA	NA	Novel Target	NA	NA				NA	trans	NA	NA
ENSG00000150045	chr12	KLRF1	Inflammatory bowel disease [EA]	EFO_0003767	higher_protein_levels	SUN_2018	GCST003043	NA	NA	NA	NA	higher Monocyte count; higher Monocyte percentage of white cells; higher Systolic blood pressure, automated reading; lower Educational attainment; lower Granulocyte percentage of myeloid white cells	GCST002598; GCST004608; GCST004609; GCST004625; NEALE2_4080_raw	Educational attainment_0.971967_NA; Granulocyte percentage of myeloid white cells_0.9917291_NA; Monocyte count_0.9938796_NA; Monocyte percentage of white cells_0.991_NA; Systolic blood pressure, automated reading_0.964_NA	Educational attainment_-0.150173_0.0349923; Granulocyte percentage of myeloid white cells_-0.322732_0.0497038; Monocyte count_0.330002_0.0506344; Monocyte percentage of white cells_0.373281_0.0562138; Systolic blood pressure, automated reading_1.33217_0.320748	NA	3:49425854:G:A	NICN1	17.5654	0.946	NA	0.946	1	trans	-0.839162	0.138111	1.23233e-09	NA	NA	Novel Target	NA	NA				NA	trans	NA	NA
ENSG00000150045	chr12	KLRF1	Crohn's disease [EA]	EFO_0000384	higher_protein_levels	SUN_2018	GCST003044	NA	NA	NA	NA	higher Monocyte count; higher Monocyte percentage of white cells; higher Systolic blood pressure, automated reading; lower Educational attainment; lower Granulocyte percentage of myeloid white cells	GCST002598; GCST004608; GCST004609; GCST004625; NEALE2_4080_raw	Educational attainment_0.971967_NA; Granulocyte percentage of myeloid white cells_0.9917291_NA; Monocyte count_0.9938796_NA; Monocyte percentage of white cells_0.991_NA; Systolic blood pressure, automated reading_0.964_NA	Educational attainment_-0.150173_0.0349923; Granulocyte percentage of myeloid white cells_-0.322732_0.0497038; Monocyte count_0.330002_0.0506344; Monocyte percentage of white cells_0.373281_0.0562138; Systolic blood pressure, automated reading_1.33217_0.320748	NA	3:49425854:G:A	NICN1	18.0571	0.948	NA	0.948	1	trans	-0.803463	0.139241	7.91185e-09	NA	NA	Novel Target	NA	NA				NA	trans	NA	NA
ENSG00000150045	chr12	KLRF1	Ulcerative colitis [EA]	EFO_0000729	higher_protein_levels	SUN_2018	GCST003045	NA	NA	NA	NA	higher Monocyte count; higher Monocyte percentage of white cells; higher Systolic blood pressure, automated reading; lower Educational attainment; lower Granulocyte percentage of myeloid white cells	GCST002598; GCST004608; GCST004609; GCST004625; NEALE2_4080_raw	Educational attainment_0.971967_NA; Granulocyte percentage of myeloid white cells_0.9917291_NA; Monocyte count_0.9938796_NA; Monocyte percentage of white cells_0.991_NA; Systolic blood pressure, automated reading_0.964_NA	Educational attainment_-0.150173_0.0349923; Granulocyte percentage of myeloid white cells_-0.322732_0.0497038; Monocyte count_0.330002_0.0506344; Monocyte percentage of white cells_0.373281_0.0562138; Systolic blood pressure, automated reading_1.33217_0.320748	NA	3:49425854:G:A	NICN1	18.2316	0.948041	NA	0.948041	1	trans	-0.866565	0.148768	5.71352e-09	NA	NA	Novel Target	NA	NA			['expression_atlas']	0.00373194	trans	NA	NA
ENSG00000089692	chr12	LAG3	Inflammatory bowel disease [EA]	EFO_0003767	lower_protein_levels	SUN_2018	GCST003043; GCST004131	Allergic disease (asthma, hay fever or eczema); Breast cancer; Doctor diagnosed hayfever or allergic rhinitis; Endometrial cancer; Endometrial cancer (endometrioid histology); Hayfever, allergic rhinitis or eczema | blood clot, dvt, bronchitis, emphysema, asthma, rhinitis, eczema, allergy diagnosed by doctor; Parental longevity (both parents in top 10%); Secondary malignant neoplasm; Yes, because of other reasons | major dietary changes in the last 5 years	GCST005038; GCST006464; GCST006465; GCST006698; NEALE2_1538_2; NEALE2_22126; NEALE2_6152_9; SAIGE_174; SAIGE_198	Allergic disease (asthma, hay fever or eczema)_0.9925147_NA	Allergic disease (asthma, hay fever or eczema)_-0.212766_0.0546888; Breast cancer_-0.41844_0.118359; Doctor diagnosed hayfever or allergic rhinitis_-0.390771_0.103659; Endometrial cancer (endometrioid histology)_-0.710674_0.177197; Endometrial cancer_-0.648186_0.156061; Hayfever, allergic rhinitis or eczema | blood clot, dvt, bronchitis, emphysema, asthma, rhinitis, eczema, allergy diagnosed by doctor_-0.294473_0.0643983; Parental longevity (both parents in top 10%)_-0.0645746_0.0178537; Secondary malignant neoplasm_-0.485816_0.134487; Yes, because of other reasons | major dietary changes in the last 5 years_-0.18243_0.0487288	higher Age high blood pressure diagnosed; higher Appendicular lean mass; higher Arm predicted mass (left); higher Basal metabolic rate; higher Cholesterol, total; higher Comparative height size at age 10; higher Hip circumference; higher Intra-ocular pressure, corneal-compensated (right); higher LDL cholesterol; higher Leg predicted mass (right); higher Neutrophil percentage of granulocytes; higher Neutrophil percentage of white cells; higher Offspring birth weight; higher Weight; higher Whole body water mass; lower 3mm weak meridian (left); lower Basophill count; lower Eosinophil counts; lower Eosinophil percentage of granulocytes; lower Eosinophil percentage of white cells; lower Granulocyte count; lower Hematocrit; lower Hemoglobin concentration; lower High light scatter reticulocyte count; lower Immature reticulocyte fraction; lower Lymphocyte count; lower Mean corpuscular volume; lower Monocyte count; lower Neutrophil count; lower Number of self-reported non-cancer illnesses; lower Number of treatments/medications taken; lower Parental longevity (combined parental attained age, Martingale residuals); lower Platelet count; lower Plateletcrit; lower Red blood cell count; lower Systolic blood pressure, automated reading; lower Type 1 diabetes; lower White blood cell count	GCST002221; GCST002222; GCST004600; GCST004601; GCST004603; GCST004604; GCST004606; GCST004607; GCST004610; GCST004611; GCST004614; GCST004615; GCST004617; GCST004623; GCST004625; GCST004629; GCST004633; GCST005314; GCST005536; GCST006697; GCST90000026; GCST90002374; NEALE2_135; NEALE2_137; NEALE2_1697; NEALE2_21002_raw; NEALE2_23102_raw; NEALE2_23105_raw; NEALE2_23114_raw; NEALE2_23126_raw; NEALE2_2966_raw; NEALE2_30040_raw; NEALE2_30120_raw; NEALE2_30160; NEALE2_30280_raw; NEALE2_4080_raw; NEALE2_49_raw; NEALE2_5096_raw; NEALE2_5254_raw	3mm weak meridian (left)_0.99_NA; Age high blood pressure diagnosed_0.99189645_NA; Appendicular lean mass_0.9920009_NA; Arm predicted mass (left)_0.993_NA; Basal metabolic rate_0.99273646_NA; Basophill count_0.992_NA; Cholesterol, total_0.99885684_NA; Comparative height size at age 10_0.9908288_NA; Eosinophil counts_0.99746346_NA; Eosinophil percentage of granulocytes_0.9973952_NA; Eosinophil percentage of white cells_0.99743545_NA; Granulocyte count_0.9940532_NA; Hematocrit_0.991_NA; Hemoglobin concentration_0.9913665_NA; High light scatter reticulocyte count_0.9772493_NA; Hip circumference_0.9664118_NA; Immature reticulocyte fraction_0.994_NA; Intra-ocular pressure, corneal-compensated (right)_0.9697882_NA; LDL cholesterol_0.984_NA; Leg predicted mass (right)_0.989707_NA; Lymphocyte count_0.994_NA; Mean corpuscular volume_0.9895373_NA; Monocyte count_0.9956695_NA; Neutrophil count_0.9932241_NA; Neutrophil percentage of granulocytes_0.99725014_NA; Neutrophil percentage of white cells_0.99203926_NA; Number of self-reported non-cancer illnesses_0.9607539_NA; Number of treatments/medications taken_0.96196103_NA; Offspring birth weight_0.99654055_NA; Parental longevity (combined parental attained age, Martingale residuals)_0.9882221_NA; Platelet count_0.9957895_NA; Plateletcrit_0.9948985_NA; Red blood cell count_0.993_NA; Systolic blood pressure, automated reading_0.996_NA; Type 1 diabetes_0.9998593_NA; Weight_0.967_NA; White blood cell count_0.991_NA; White blood cell count_0.9944369_NA; Whole body water mass_0.993_NA	3mm weak meridian (left)_-0.314489_0.0764884; Age high blood pressure diagnosed_1.80047_0.416595; Appendicular lean mass_0.116199_0.0282673; Arm predicted mass (left)_0.0679985_0.0139568; Basal metabolic rate_119.73_25.041; Basophill count_-0.0945809_0.0217371; Cholesterol, total_0.21773_0.0459265; Comparative height size at age 10_0.0886823_0.0191253; Eosinophil counts_-0.722779_0.127598; Eosinophil percentage of granulocytes_-0.60461_0.10765; Eosinophil percentage of white cells_-0.587501_0.104748; Granulocyte count_-0.239453_0.0486128; Hematocrit_-0.443844_0.0807743; Hemoglobin concentration_-0.454942_0.0826366; High light scatter reticulocyte count_-0.461358_0.083776; Hip circumference_1.06599_0.239413; Immature reticulocyte fraction_-0.0113594_0.00243543; Intra-ocular pressure, corneal-compensated (right)_0.705549_0.198842; LDL cholesterol_0.160993_0.0387748; Leg predicted mass (right)_0.137801_0.0304957; Lymphocyte count_-0.3504_0.0635589; Mean corpuscular volume_-0.461238_0.108641; Monocyte count_-0.350191_0.0656684; Neutrophil count_-0.174294_0.0394043; Neutrophil percentage of granulocytes_0.558962_0.0999908; Neutrophil percentage of white cells_0.356727_0.0666996; Number of self-reported non-cancer illnesses_-0.0937319_0.0210317; Number of treatments/medications taken_-0.0974929_0.0212656; Offspring birth weight_0.220987_0.0592902; Parental longevity (combined parental attained age, Martingale residuals)_-0.112782_0.0251364; Platelet count_-0.73244_0.129344; Plateletcrit_-0.805966_0.141851; Red blood cell count_-0.345292_0.0648431; Systolic blood pressure, automated reading_-2.494_0.543903; Type 1 diabetes_-1.88689_0.35325; Weight_1.5043_0.350874; White blood cell count_-0.446182_0.0812727; White blood cell count_-0.448416_0.0789811; Whole body water mass_0.695762_0.143088	NA	12:111569952:C:T	SH2B3	1176.82	0.999124	NA	0.999124	1	trans	0.399953	0.098452	4.85671e-05	CHEMBL4297784_3	NA	Repositioning opportunity	NA	NA				NA	trans	NA	NA
ENSG00000089692	chr12	LAG3	Crohn's disease [EA]	EFO_0000384	lower_protein_levels	SUN_2018	GCST003044; GCST004132	Allergic disease (asthma, hay fever or eczema); Breast cancer; Doctor diagnosed hayfever or allergic rhinitis; Endometrial cancer; Endometrial cancer (endometrioid histology); Hayfever, allergic rhinitis or eczema | blood clot, dvt, bronchitis, emphysema, asthma, rhinitis, eczema, allergy diagnosed by doctor; Parental longevity (both parents in top 10%); Secondary malignant neoplasm; Yes, because of other reasons | major dietary changes in the last 5 years	GCST005038; GCST006464; GCST006465; GCST006698; NEALE2_1538_2; NEALE2_22126; NEALE2_6152_9; SAIGE_174; SAIGE_198	Allergic disease (asthma, hay fever or eczema)_0.9925147_NA	Allergic disease (asthma, hay fever or eczema)_-0.212766_0.0546888; Breast cancer_-0.41844_0.118359; Doctor diagnosed hayfever or allergic rhinitis_-0.390771_0.103659; Endometrial cancer (endometrioid histology)_-0.710674_0.177197; Endometrial cancer_-0.648186_0.156061; Hayfever, allergic rhinitis or eczema | blood clot, dvt, bronchitis, emphysema, asthma, rhinitis, eczema, allergy diagnosed by doctor_-0.294473_0.0643983; Parental longevity (both parents in top 10%)_-0.0645746_0.0178537; Secondary malignant neoplasm_-0.485816_0.134487; Yes, because of other reasons | major dietary changes in the last 5 years_-0.18243_0.0487288	higher Age high blood pressure diagnosed; higher Appendicular lean mass; higher Arm predicted mass (left); higher Basal metabolic rate; higher Cholesterol, total; higher Comparative height size at age 10; higher Hip circumference; higher Intra-ocular pressure, corneal-compensated (right); higher LDL cholesterol; higher Leg predicted mass (right); higher Neutrophil percentage of granulocytes; higher Neutrophil percentage of white cells; higher Offspring birth weight; higher Weight; higher Whole body water mass; lower 3mm weak meridian (left); lower Basophill count; lower Eosinophil counts; lower Eosinophil percentage of granulocytes; lower Eosinophil percentage of white cells; lower Granulocyte count; lower Hematocrit; lower Hemoglobin concentration; lower High light scatter reticulocyte count; lower Immature reticulocyte fraction; lower Lymphocyte count; lower Mean corpuscular volume; lower Monocyte count; lower Neutrophil count; lower Number of self-reported non-cancer illnesses; lower Number of treatments/medications taken; lower Parental longevity (combined parental attained age, Martingale residuals); lower Platelet count; lower Plateletcrit; lower Red blood cell count; lower Systolic blood pressure, automated reading; lower Type 1 diabetes; lower White blood cell count	GCST002221; GCST002222; GCST004600; GCST004601; GCST004603; GCST004604; GCST004606; GCST004607; GCST004610; GCST004611; GCST004614; GCST004615; GCST004617; GCST004623; GCST004625; GCST004629; GCST004633; GCST005314; GCST005536; GCST006697; GCST90000026; GCST90002374; NEALE2_135; NEALE2_137; NEALE2_1697; NEALE2_21002_raw; NEALE2_23102_raw; NEALE2_23105_raw; NEALE2_23114_raw; NEALE2_23126_raw; NEALE2_2966_raw; NEALE2_30040_raw; NEALE2_30120_raw; NEALE2_30160; NEALE2_30280_raw; NEALE2_4080_raw; NEALE2_49_raw; NEALE2_5096_raw; NEALE2_5254_raw	3mm weak meridian (left)_0.99_NA; Age high blood pressure diagnosed_0.99189645_NA; Appendicular lean mass_0.9920009_NA; Arm predicted mass (left)_0.993_NA; Basal metabolic rate_0.99273646_NA; Basophill count_0.992_NA; Cholesterol, total_0.99885684_NA; Comparative height size at age 10_0.9908288_NA; Eosinophil counts_0.99746346_NA; Eosinophil percentage of granulocytes_0.9973952_NA; Eosinophil percentage of white cells_0.99743545_NA; Granulocyte count_0.9940532_NA; Hematocrit_0.991_NA; Hemoglobin concentration_0.9913665_NA; High light scatter reticulocyte count_0.9772493_NA; Hip circumference_0.9664118_NA; Immature reticulocyte fraction_0.994_NA; Intra-ocular pressure, corneal-compensated (right)_0.9697882_NA; LDL cholesterol_0.984_NA; Leg predicted mass (right)_0.989707_NA; Lymphocyte count_0.994_NA; Mean corpuscular volume_0.9895373_NA; Monocyte count_0.9956695_NA; Neutrophil count_0.9932241_NA; Neutrophil percentage of granulocytes_0.99725014_NA; Neutrophil percentage of white cells_0.99203926_NA; Number of self-reported non-cancer illnesses_0.9607539_NA; Number of treatments/medications taken_0.96196103_NA; Offspring birth weight_0.99654055_NA; Parental longevity (combined parental attained age, Martingale residuals)_0.9882221_NA; Platelet count_0.9957895_NA; Plateletcrit_0.9948985_NA; Red blood cell count_0.993_NA; Systolic blood pressure, automated reading_0.996_NA; Type 1 diabetes_0.9998593_NA; Weight_0.967_NA; White blood cell count_0.991_NA; White blood cell count_0.9944369_NA; Whole body water mass_0.993_NA	3mm weak meridian (left)_-0.314489_0.0764884; Age high blood pressure diagnosed_1.80047_0.416595; Appendicular lean mass_0.116199_0.0282673; Arm predicted mass (left)_0.0679985_0.0139568; Basal metabolic rate_119.73_25.041; Basophill count_-0.0945809_0.0217371; Cholesterol, total_0.21773_0.0459265; Comparative height size at age 10_0.0886823_0.0191253; Eosinophil counts_-0.722779_0.127598; Eosinophil percentage of granulocytes_-0.60461_0.10765; Eosinophil percentage of white cells_-0.587501_0.104748; Granulocyte count_-0.239453_0.0486128; Hematocrit_-0.443844_0.0807743; Hemoglobin concentration_-0.454942_0.0826366; High light scatter reticulocyte count_-0.461358_0.083776; Hip circumference_1.06599_0.239413; Immature reticulocyte fraction_-0.0113594_0.00243543; Intra-ocular pressure, corneal-compensated (right)_0.705549_0.198842; LDL cholesterol_0.160993_0.0387748; Leg predicted mass (right)_0.137801_0.0304957; Lymphocyte count_-0.3504_0.0635589; Mean corpuscular volume_-0.461238_0.108641; Monocyte count_-0.350191_0.0656684; Neutrophil count_-0.174294_0.0394043; Neutrophil percentage of granulocytes_0.558962_0.0999908; Neutrophil percentage of white cells_0.356727_0.0666996; Number of self-reported non-cancer illnesses_-0.0937319_0.0210317; Number of treatments/medications taken_-0.0974929_0.0212656; Offspring birth weight_0.220987_0.0592902; Parental longevity (combined parental attained age, Martingale residuals)_-0.112782_0.0251364; Platelet count_-0.73244_0.129344; Plateletcrit_-0.805966_0.141851; Red blood cell count_-0.345292_0.0648431; Systolic blood pressure, automated reading_-2.494_0.543903; Type 1 diabetes_-1.88689_0.35325; Weight_1.5043_0.350874; White blood cell count_-0.446182_0.0812727; White blood cell count_-0.448416_0.0789811; Whole body water mass_0.695762_0.143088	NA	12:111569952:C:T	SH2B3	960.439	0.998857	NA	0.998857	1	trans	0.45825	0.116305	8.14556e-05	CHEMBL4297784_3	NA	Repositioning opportunity	NA	NA			['europepmc']	0.0036958	trans	NA	NA
ENSG00000089692	chr12	LAG3	Systemic lupus erythematosus	EFO_0002690	lower_protein_levels	SUN_2018	GCST003155; GCST003156	Allergic disease (asthma, hay fever or eczema); Breast cancer; Doctor diagnosed hayfever or allergic rhinitis; Endometrial cancer; Endometrial cancer (endometrioid histology); Hayfever, allergic rhinitis or eczema | blood clot, dvt, bronchitis, emphysema, asthma, rhinitis, eczema, allergy diagnosed by doctor; Parental longevity (both parents in top 10%); Secondary malignant neoplasm; Yes, because of other reasons | major dietary changes in the last 5 years	GCST005038; GCST006464; GCST006465; GCST006698; NEALE2_1538_2; NEALE2_22126; NEALE2_6152_9; SAIGE_174; SAIGE_198	Allergic disease (asthma, hay fever or eczema)_0.9925147_NA	Allergic disease (asthma, hay fever or eczema)_-0.212766_0.0546888; Breast cancer_-0.41844_0.118359; Doctor diagnosed hayfever or allergic rhinitis_-0.390771_0.103659; Endometrial cancer (endometrioid histology)_-0.710674_0.177197; Endometrial cancer_-0.648186_0.156061; Hayfever, allergic rhinitis or eczema | blood clot, dvt, bronchitis, emphysema, asthma, rhinitis, eczema, allergy diagnosed by doctor_-0.294473_0.0643983; Parental longevity (both parents in top 10%)_-0.0645746_0.0178537; Secondary malignant neoplasm_-0.485816_0.134487; Yes, because of other reasons | major dietary changes in the last 5 years_-0.18243_0.0487288	higher Age high blood pressure diagnosed; higher Appendicular lean mass; higher Arm predicted mass (left); higher Basal metabolic rate; higher Cholesterol, total; higher Comparative height size at age 10; higher Hip circumference; higher Intra-ocular pressure, corneal-compensated (right); higher LDL cholesterol; higher Leg predicted mass (right); higher Neutrophil percentage of granulocytes; higher Neutrophil percentage of white cells; higher Offspring birth weight; higher Weight; higher Whole body water mass; lower 3mm weak meridian (left); lower Basophill count; lower Eosinophil counts; lower Eosinophil percentage of granulocytes; lower Eosinophil percentage of white cells; lower Granulocyte count; lower Hematocrit; lower Hemoglobin concentration; lower High light scatter reticulocyte count; lower Immature reticulocyte fraction; lower Lymphocyte count; lower Mean corpuscular volume; lower Monocyte count; lower Neutrophil count; lower Number of self-reported non-cancer illnesses; lower Number of treatments/medications taken; lower Parental longevity (combined parental attained age, Martingale residuals); lower Platelet count; lower Plateletcrit; lower Red blood cell count; lower Systolic blood pressure, automated reading; lower Type 1 diabetes; lower White blood cell count	GCST002221; GCST002222; GCST004600; GCST004601; GCST004603; GCST004604; GCST004606; GCST004607; GCST004610; GCST004611; GCST004614; GCST004615; GCST004617; GCST004623; GCST004625; GCST004629; GCST004633; GCST005314; GCST005536; GCST006697; GCST90000026; GCST90002374; NEALE2_135; NEALE2_137; NEALE2_1697; NEALE2_21002_raw; NEALE2_23102_raw; NEALE2_23105_raw; NEALE2_23114_raw; NEALE2_23126_raw; NEALE2_2966_raw; NEALE2_30040_raw; NEALE2_30120_raw; NEALE2_30160; NEALE2_30280_raw; NEALE2_4080_raw; NEALE2_49_raw; NEALE2_5096_raw; NEALE2_5254_raw	3mm weak meridian (left)_0.99_NA; Age high blood pressure diagnosed_0.99189645_NA; Appendicular lean mass_0.9920009_NA; Arm predicted mass (left)_0.993_NA; Basal metabolic rate_0.99273646_NA; Basophill count_0.992_NA; Cholesterol, total_0.99885684_NA; Comparative height size at age 10_0.9908288_NA; Eosinophil counts_0.99746346_NA; Eosinophil percentage of granulocytes_0.9973952_NA; Eosinophil percentage of white cells_0.99743545_NA; Granulocyte count_0.9940532_NA; Hematocrit_0.991_NA; Hemoglobin concentration_0.9913665_NA; High light scatter reticulocyte count_0.9772493_NA; Hip circumference_0.9664118_NA; Immature reticulocyte fraction_0.994_NA; Intra-ocular pressure, corneal-compensated (right)_0.9697882_NA; LDL cholesterol_0.984_NA; Leg predicted mass (right)_0.989707_NA; Lymphocyte count_0.994_NA; Mean corpuscular volume_0.9895373_NA; Monocyte count_0.9956695_NA; Neutrophil count_0.9932241_NA; Neutrophil percentage of granulocytes_0.99725014_NA; Neutrophil percentage of white cells_0.99203926_NA; Number of self-reported non-cancer illnesses_0.9607539_NA; Number of treatments/medications taken_0.96196103_NA; Offspring birth weight_0.99654055_NA; Parental longevity (combined parental attained age, Martingale residuals)_0.9882221_NA; Platelet count_0.9957895_NA; Plateletcrit_0.9948985_NA; Red blood cell count_0.993_NA; Systolic blood pressure, automated reading_0.996_NA; Type 1 diabetes_0.9998593_NA; Weight_0.967_NA; White blood cell count_0.991_NA; White blood cell count_0.9944369_NA; Whole body water mass_0.993_NA	3mm weak meridian (left)_-0.314489_0.0764884; Age high blood pressure diagnosed_1.80047_0.416595; Appendicular lean mass_0.116199_0.0282673; Arm predicted mass (left)_0.0679985_0.0139568; Basal metabolic rate_119.73_25.041; Basophill count_-0.0945809_0.0217371; Cholesterol, total_0.21773_0.0459265; Comparative height size at age 10_0.0886823_0.0191253; Eosinophil counts_-0.722779_0.127598; Eosinophil percentage of granulocytes_-0.60461_0.10765; Eosinophil percentage of white cells_-0.587501_0.104748; Granulocyte count_-0.239453_0.0486128; Hematocrit_-0.443844_0.0807743; Hemoglobin concentration_-0.454942_0.0826366; High light scatter reticulocyte count_-0.461358_0.083776; Hip circumference_1.06599_0.239413; Immature reticulocyte fraction_-0.0113594_0.00243543; Intra-ocular pressure, corneal-compensated (right)_0.705549_0.198842; LDL cholesterol_0.160993_0.0387748; Leg predicted mass (right)_0.137801_0.0304957; Lymphocyte count_-0.3504_0.0635589; Mean corpuscular volume_-0.461238_0.108641; Monocyte count_-0.350191_0.0656684; Neutrophil count_-0.174294_0.0394043; Neutrophil percentage of granulocytes_0.558962_0.0999908; Neutrophil percentage of white cells_0.356727_0.0666996; Number of self-reported non-cancer illnesses_-0.0937319_0.0210317; Number of treatments/medications taken_-0.0974929_0.0212656; Offspring birth weight_0.220987_0.0592902; Parental longevity (combined parental attained age, Martingale residuals)_-0.112782_0.0251364; Platelet count_-0.73244_0.129344; Plateletcrit_-0.805966_0.141851; Red blood cell count_-0.345292_0.0648431; Systolic blood pressure, automated reading_-2.494_0.543903; Type 1 diabetes_-1.88689_0.35325; Weight_1.5043_0.350874; White blood cell count_-0.446182_0.0812727; White blood cell count_-0.448416_0.0789811; Whole body water mass_0.695762_0.143088	NA	12:111569952:C:T	SH2B3	109.933	0.99087	NA	0.99087	1	trans	1.06972	0.274061	9.49193e-05	CHEMBL4297784_3	NA	Repositioning opportunity	NA	NA			['europepmc']	0.0358129	trans	NA	NA
ENSG00000089692	chr12	LAG3	Allergic disease (asthma, hay fever or eczema)	MONDO_0005271	higher_protein_levels	SUN_2018	GCST005038	Endocrine, nutritional and metabolic diseases; "Heart failure, not strict"; "Hypertension complicating pregnancy, childbirth, and the puerperium"; "Hypertension, essential"; "Hypertension, essential" (no controls excluded); "Hypothyroidism, other/unspecified"; "Hypothyroidism, drug reimbursement"; "Hypothyroidism, levothyroxin purchases"; "Hypothyroidism, strict autoimmune, 3 medication purchases required"; "Hypothyroidism, strict autoimmune"; "Ischaemic heart disease, wide definition"; "Myocardial infarction, strict"; "Type 1 diabetes, wide definition, subgroup 1"; "Type 1 diabetes, wide definition"; Acute upper respiratory infections; Adult-onset Still disease; All-cause Heart Failure; Angina | non-cancer illness code, self-reported; Angina | vascular/heart problems diagnosed by doctor; Angina pectoris; Antihypertensive medication - note that there are other indications; Aspirin | treatment/medication code; Atenolol | treatment/medication code; Atrial fibrillation and flutter; Atrial fibrillation and flutter with reimbursement; Autoimmune diseases; Bendroflumethiazide | treatment/medication code; Blood clot in the leg (dvt) | blood clot, dvt, bronchitis, emphysema, asthma, rhinitis, eczema, allergy diagnosed by doctor; Cardiovascular diseases; Cardiovascular diseases (excluding rheumatic etc); Celiac disease; Coeliac disease; COPD/asthma related infections; COPD/asthma/ILD related infections; Coronary angiopasty; Coronary angiopasty (no controls excluded); Coronary artery disease; Coronary atherosclerosis; Coronary atherosclerosis (no controls excluded); Coronary heart disease; Crohn's disease; Crohn's disease [EA]; Deep venous thrombosis (dvt) | non-cancer illness code, self-reported; Diabetes diagnosed by doctor; Diabetes-related co-morbidities/complications (more controls excluded); Diabetic ketoacidosis; Disorders of the thyroid gland; Ever smoked; Hard cardiovascular diseases; Heart attack | vascular/heart problems diagnosed by doctor; Heart attack/myocardial infarction | non-cancer illness code, self-reported; Heart disease | illnesses of father; Heart failure; Heart failure and antihypertensive medication; Heart failure and bmi 25plus; High blood pressure | illnesses of mother; High blood pressure | illnesses of siblings; High blood pressure | vascular/heart problems diagnosed by doctor; Hypertension; Hypertension (no controls excluded); Hypertension | non-cancer illness code, self-reported; Hypertensive diseases; Hypertensive diseases (excluding secondary); Hypothyroidism; Hypothyroidism (congenital or acquired); Hypothyroidism and >3 levothyroxin purchases; Hypothyroidism/myxoedema | non-cancer illness code, self-reported; Inflammatory bowel disease; Inflammatory bowel disease [EA]; Insulin product | treatment/medication code; Interstitial lung disease endpoints; Intestinal malabsorption (non-celiac); Ischemic heart disease; Ischemic heart diseases; Ischemic stroke; Juvenile idiopathic arthritis (oligoarticular or rheumatoid factor-negative polyarticular) [additive model]; Levothyroxine sodium | treatment/medication code; Long-standing illness, disability or infirmity; Major coronary heart disease event; Myocardial infarction; Noninfective enteritis and colitis; Omeprazole (e.g. zanprol) | medication for pain relief, constipation, heartburn; Other retinal disorders; Other spirochaetal diseases; Other/unspecified seropositiverheumatoid arthritis; Peripheral atherosclerosis; Polyarthropathies; Pregnancy hypertension; Previous | smoking status; Primary biliary cholangitis; Primary biliary cirrhosis; Psoriasis | non-cancer illness code, self-reported; Ramipril | treatment/medication code; Rheumatoid arthritis; Second line medication for Crohns disease; Stroke; STROKE; Systemic lupus erythematosus; Thyroxine product | treatment/medication code; Thyroxine sodium | treatment/medication code; Type 1 diabetes; Type 1 diabetes with ophthalmic complications; Type 1 diabetes with other specified/multiple/unspecified complications; Type 1 diabetes with renal complications; Type 1 diabetes without complications; Vitamin B12 deficiency anaemia	FINNGEN_R5_AB1_OTHER_SPIROCHAETAL; FINNGEN_R5_AUTOIMMUNE; FINNGEN_R5_C_STROKE; FINNGEN_R5_COPD_ASTHMA_INFECTIONS; FINNGEN_R5_D3_ANAEMIA_B12_DEF; FINNGEN_R5_DM_COMORB_EXMORE; FINNGEN_R5_DM_KETOACIDOSIS; FINNGEN_R5_DM_PERIPHATHERO; FINNGEN_R5_E4_DM1; FINNGEN_R5_E4_DM1NASCOMP; FINNGEN_R5_E4_DM1NOCOMP; FINNGEN_R5_E4_DM1OPTH; FINNGEN_R5_E4_DM1REN; FINNGEN_R5_E4_ENDONUTRMET; FINNGEN_R5_E4_HYTHY_AI_STRICT; FINNGEN_R5_E4_HYTHY_AI_STRICT_PURCH; FINNGEN_R5_E4_HYTHYNAS; FINNGEN_R5_E4_THYROID; FINNGEN_R5_FG_CVD; FINNGEN_R5_FG_HYPERTENSION; FINNGEN_R5_H7_RETINALDISOTH; FINNGEN_R5_HYPOTHY_LEVOTHY; FINNGEN_R5_HYPOTHY_PURCHASE; FINNGEN_R5_HYPOTHY_REIMB; FINNGEN_R5_HYPOTHYROIDISM; FINNGEN_R5_I9_AF; FINNGEN_R5_I9_AF_REIMB; FINNGEN_R5_I9_ANGIO; FINNGEN_R5_I9_ANGIO_EXNONE; FINNGEN_R5_I9_CHD; FINNGEN_R5_I9_CORATHER; FINNGEN_R5_I9_CORATHER_EXNONE; FINNGEN_R5_I9_CVD; FINNGEN_R5_I9_CVD_HARD; FINNGEN_R5_I9_HEARTFAIL_ALLCAUSE; FINNGEN_R5_I9_HEARTFAIL_AND_ANTIHYPERT; FINNGEN_R5_I9_HEARTFAIL_AND_OVERWEIGHT; FINNGEN_R5_I9_HEARTFAIL_NS; FINNGEN_R5_I9_HYPERTENSION; FINNGEN_R5_I9_HYPTENS; FINNGEN_R5_I9_HYPTENS_EXNONE; FINNGEN_R5_I9_HYPTENSESS; FINNGEN_R5_I9_HYPTENSESS_EXNONE; FINNGEN_R5_I9_HYPTENSPREG; FINNGEN_R5_I9_IHD; FINNGEN_R5_I9_ISCHHEART; FINNGEN_R5_I9_MI; FINNGEN_R5_I9_MI_STRICT; FINNGEN_R5_ILD_ENDPOINTS; FINNGEN_R5_J10_UPPERINFEC; FINNGEN_R5_K11_COELIAC; FINNGEN_R5_K11_ENERCOLNONINF; FINNGEN_R5_M13_POLYARTHROPATHIES; FINNGEN_R5_M13_RHEUMA; FINNGEN_R5_M13_RHEUMA_INCLAVO; FINNGEN_R5_O15_HYPTENSPREG; FINNGEN_R5_PULM_INFECTIONS; FINNGEN_R5_RHEUMA_SEROPOS_OTH; FINNGEN_R5_RX_ANTIHYP; FINNGEN_R5_RX_CROHN_2NDLINE; FINNGEN_R5_STILL_ADULT; FINNGEN_R5_T1D_WIDE; FINNGEN_R5_T1D_WIDE1; GCST000612; GCST000998; GCST001725; GCST003043; GCST003044; GCST003129; GCST003155; GCST003156; GCST004131; GCST004132; GCST005194; GCST005195; GCST005528; GCST005581; GCST006906; GCST006908; GCST009541; NEALE2_20002_1065; NEALE2_20002_1074; NEALE2_20002_1075; NEALE2_20002_1094; NEALE2_20002_1226; NEALE2_20002_1453; NEALE2_20003_1140860806; NEALE2_20003_1140866738; NEALE2_20003_1140868226; NEALE2_20003_1140874852; NEALE2_20003_1140883066; NEALE2_20003_1140884516; NEALE2_20003_1141191044; NEALE2_20003_1141194794; NEALE2_20107_1; NEALE2_20110_8; NEALE2_20111_8; NEALE2_20116_1; NEALE2_20160; NEALE2_2188; NEALE2_2443; NEALE2_6150_1; NEALE2_6150_2; NEALE2_6150_4; NEALE2_6152_5; NEALE2_6154_5; SAIGE_244; SAIGE_401; SAIGE_411; SAIGE_411_2; SAIGE_411_3; SAIGE_411_4; SAIGE_557; SAIGE_557_1	Blood clot in the leg (dvt) | blood clot, dvt, bronchitis, emphysema, asthma, rhinitis, eczema, allergy diagnosed by doctor_0.9700235_NA	Endocrine, nutritional and metabolic diseases_0.372481_0.0835343; "Heart failure, not strict"_0.382905_0.103452; "Hypertension complicating pregnancy, childbirth, and the puerperium"_0.595552_0.161801; "Hypertension, essential" (no controls excluded)_0.423211_0.0992853; "Hypertension, essential"_0.491313_0.110513; "Hypothyroidism, other/unspecified"_0.917999_0.176862; "Hypothyroidism, drug reimbursement"_1.40653_0.287512; "Hypothyroidism, levothyroxin purchases"_1.11675_0.216733; "Hypothyroidism, strict autoimmune, 3 medication purchases required"_0.939541_0.180244; "Hypothyroidism, strict autoimmune"_1.11188_0.209856; "Ischaemic heart disease, wide definition"_0.448228_0.110596; "Myocardial infarction, strict"_0.560111_0.150922; "Type 1 diabetes, wide definition, subgroup 1"_1.16887_0.261027; "Type 1 diabetes, wide definition"_0.938151_0.215561; Acute upper respiratory infections_0.33148_0.0845144; Adult-onset Still disease_0.896456_0.237491; All-cause Heart Failure_0.368311_0.10184; Angina | non-cancer illness code, self-reported_0.421945_0.11933; Angina | vascular/heart problems diagnosed by doctor_0.427086_0.119875; Angina pectoris_0.421277_0.111529; Antihypertensive medication - note that there are other indications_0.52189_0.108217; Aspirin | treatment/medication code_0.223393_0.0613371; Atenolol | treatment/medication code_0.66133_0.143104; Atrial fibrillation and flutter with reimbursement_0.625434_0.17424; Atrial fibrillation and flutter_0.504517_0.137263; Autoimmune diseases_0.94788_0.176405; Bendroflumethiazide | treatment/medication code_0.363993_0.0955469; Blood clot in the leg (dvt) | blood clot, dvt, bronchitis, emphysema, asthma, rhinitis, eczema, allergy diagnosed by doctor_0.546719_0.151123; Cardiovascular diseases (excluding rheumatic etc)_0.403753_0.0895097; Cardiovascular diseases_0.365532_0.0839508; Celiac disease_1.36363_0.29779; Celiac disease_1.4539_0.344595; Coeliac disease_1.36901_0.339194; COPD/asthma related infections_0.232801_0.0654315; COPD/asthma/ILD related infections_0.232801_0.0654315; Coronary angiopasty (no controls excluded)_0.596247_0.166733; Coronary angiopasty_0.756081_0.188728; Coronary artery disease_0.387234_0.0771891; Coronary artery disease_0.449028_0.0926212; Coronary atherosclerosis (no controls excluded)_0.530229_0.127576; Coronary atherosclerosis_0.556738_0.123529; Coronary atherosclerosis_0.578179_0.134175; Coronary heart disease_0.549596_0.150086; Crohn's disease [EA]_0.45825_0.116305; Crohn's disease_0.57234_0.152232; Deep venous thrombosis (dvt) | non-cancer illness code, self-reported_0.543751_0.151725; Diabetes diagnosed by doctor_0.350631_0.0985969; Diabetes-related co-morbidities/complications (more controls excluded)_0.435024_0.0976637; Diabetic ketoacidosis_0.781098_0.215017; Disorders of the thyroid gland_0.735928_0.145856; Ever smoked_0.18808_0.0470804; Hard cardiovascular diseases_0.519805_0.119223; Heart attack | vascular/heart problems diagnosed by doctor_0.587902_0.149922; Heart attack/myocardial infarction | non-cancer illness code, self-reported_0.600529_0.151646; Heart disease | illnesses of father_0.228052_0.054637; Heart failure and antihypertensive medication_0.658791_0.153414; Heart failure and bmi 25plus_0.382905_0.103452; Heart failure_0.304378_0.0772384; High blood pressure | illnesses of mother_0.179419_0.0485767; High blood pressure | illnesses of siblings_0.290459_0.0679677; High blood pressure | vascular/heart problems diagnosed by doctor_0.421928_0.0816997; Hypertension (no controls excluded)_0.507992_0.109392; Hypertension | non-cancer illness code, self-reported_0.414278_0.0806832; Hypertension_0.43617_0.0880819; Hypertension_0.507297_0.109295; Hypertensive diseases (excluding secondary)_0.507297_0.109295; Hypertensive diseases_0.507297_0.109295; Hypothyroidism (congenital or acquired)_1.10215_0.214466; Hypothyroidism and >3 levothyroxin purchases_1.11675_0.216733; Hypothyroidism_1.32624_0.245528; Hypothyroidism/myxoedema | non-cancer illness code, self-reported_1.53576_0.276589; Inflammatory bowel disease [EA]_0.399953_0.098452; Inflammatory bowel disease_0.34291_0.0980228; Inflammatory bowel disease_0.530496_0.127624; Insulin product | treatment/medication code_0.824657_0.221431; Interstitial lung disease endpoints_0.509382_0.116944; Intestinal malabsorption (non-celiac)_1.24823_0.309232; Ischemic heart disease_0.456028_0.101237; Ischemic heart diseases_0.437109_0.109244; Ischemic stroke_0.543972_0.119593; Juvenile idiopathic arthritis (oligoarticular or rheumatoid factor-negative polyarticular) [additive model]_1.67838_0.480746; Levothyroxine sodium | treatment/medication code_1.47719_0.268974; Long-standing illness, disability or infirmity_0.205916_0.0504427; Major coronary heart disease event_0.473245_0.123188; Myocardial infarction_0.553857_0.147046; Myocardial infarction_0.758865_0.163785; Noninfective enteritis and colitis_0.542043_0.148918; Omeprazole (e.g. zanprol) | medication for pain relief, constipation, heartburn_0.356602_0.0935446; Other retinal disorders_0.482279_0.133202; Other spirochaetal diseases_1.37457_0.38252; Other/unspecified seropositiverheumatoid arthritis_0.706046_0.200928; Peripheral atherosclerosis_0.648367_0.183255; Polyarthropathies_0.538568_0.131035; Pregnancy hypertension_0.595552_0.161801; Previous | smoking status_0.230099_0.0526614; Primary biliary cholangitis_1.18167_0.30697; Primary biliary cirrhosis_1.25157_0.307964; Psoriasis | non-cancer illness code, self-reported_0.862222_0.215803; Ramipril | treatment/medication code_0.368145_0.101031; Rheumatoid arthritis_0.66991_0.178632; Rheumatoid arthritis_0.689368_0.182945; Second line medication for Crohns disease_0.558721_0.146557; STROKE_0.419736_0.115025; Stroke_0.443972_0.102192; Systemic lupus erythematosus_1.06972_0.274061; Thyroxine product | treatment/medication code_1.15198_0.252197; Thyroxine sodium | treatment/medication code_1.45437_0.403832; Type 1 diabetes with ophthalmic complications_1.05629_0.2767; Type 1 diabetes with other specified/multiple/unspecified complications_1.10493_0.270382; Type 1 diabetes with renal complications_1.58791_0.433399; Type 1 diabetes without complications_1.20361_0.26575; Type 1 diabetes_1.06393_0.237239; Vitamin B12 deficiency anaemia_1.15219_0.320401	higher 3mm weak meridian (left); higher Basophill count; higher Eosinophil counts; higher Eosinophil percentage of granulocytes; higher Eosinophil percentage of white cells; higher Granulocyte count; higher Hematocrit; higher Hemoglobin concentration; higher High light scatter reticulocyte count; higher Immature reticulocyte fraction; higher Lymphocyte count; higher Mean corpuscular volume; higher Monocyte count; higher Neutrophil count; higher Number of self-reported non-cancer illnesses; higher Number of treatments/medications taken; higher Parental longevity (combined parental attained age, Martingale residuals); higher Platelet count; higher Plateletcrit; higher Red blood cell count; higher Systolic blood pressure, automated reading; higher Type 1 diabetes; higher White blood cell count; lower Age high blood pressure diagnosed; lower Appendicular lean mass; lower Arm predicted mass (left); lower Basal metabolic rate; lower Cholesterol, total; lower Comparative height size at age 10; lower Hip circumference; lower Intra-ocular pressure, corneal-compensated (right); lower LDL cholesterol; lower Leg predicted mass (right); lower Neutrophil percentage of granulocytes; lower Neutrophil percentage of white cells; lower Offspring birth weight; lower Weight; lower Whole body water mass	GCST002221; GCST002222; GCST004600; GCST004601; GCST004603; GCST004604; GCST004606; GCST004607; GCST004610; GCST004611; GCST004614; GCST004615; GCST004617; GCST004623; GCST004625; GCST004629; GCST004633; GCST005314; GCST005536; GCST006697; GCST90000026; GCST90002374; NEALE2_135; NEALE2_137; NEALE2_1697; NEALE2_21002_raw; NEALE2_23102_raw; NEALE2_23105_raw; NEALE2_23114_raw; NEALE2_23126_raw; NEALE2_2966_raw; NEALE2_30040_raw; NEALE2_30120_raw; NEALE2_30160; NEALE2_30280_raw; NEALE2_4080_raw; NEALE2_49_raw; NEALE2_5096_raw; NEALE2_5254_raw	3mm weak meridian (left)_0.99_NA; Age high blood pressure diagnosed_0.99189645_NA; Appendicular lean mass_0.9920009_NA; Arm predicted mass (left)_0.993_NA; Basal metabolic rate_0.99273646_NA; Basophill count_0.992_NA; Cholesterol, total_0.99885684_NA; Comparative height size at age 10_0.9908288_NA; Eosinophil counts_0.99746346_NA; Eosinophil percentage of granulocytes_0.9973952_NA; Eosinophil percentage of white cells_0.99743545_NA; Granulocyte count_0.9940532_NA; Hematocrit_0.991_NA; Hemoglobin concentration_0.9913665_NA; High light scatter reticulocyte count_0.9772493_NA; Hip circumference_0.9664118_NA; Immature reticulocyte fraction_0.994_NA; Intra-ocular pressure, corneal-compensated (right)_0.9697882_NA; LDL cholesterol_0.984_NA; Leg predicted mass (right)_0.989707_NA; Lymphocyte count_0.994_NA; Mean corpuscular volume_0.9895373_NA; Monocyte count_0.9956695_NA; Neutrophil count_0.9932241_NA; Neutrophil percentage of granulocytes_0.99725014_NA; Neutrophil percentage of white cells_0.99203926_NA; Number of self-reported non-cancer illnesses_0.9607539_NA; Number of treatments/medications taken_0.96196103_NA; Offspring birth weight_0.99654055_NA; Parental longevity (combined parental attained age, Martingale residuals)_0.9882221_NA; Platelet count_0.9957895_NA; Plateletcrit_0.9948985_NA; Red blood cell count_0.993_NA; Systolic blood pressure, automated reading_0.996_NA; Type 1 diabetes_0.9998593_NA; Weight_0.967_NA; White blood cell count_0.991_NA; White blood cell count_0.9944369_NA; Whole body water mass_0.993_NA	3mm weak meridian (left)_0.314489_0.0764884; Age high blood pressure diagnosed_-1.80047_0.416595; Appendicular lean mass_-0.116199_0.0282673; Arm predicted mass (left)_-0.0679985_0.0139568; Basal metabolic rate_-119.73_25.041; Basophill count_0.0945809_0.0217371; Cholesterol, total_-0.21773_0.0459265; Comparative height size at age 10_-0.0886823_0.0191253; Eosinophil counts_0.722779_0.127598; Eosinophil percentage of granulocytes_0.60461_0.10765; Eosinophil percentage of white cells_0.587501_0.104748; Granulocyte count_0.239453_0.0486128; Hematocrit_0.443844_0.0807743; Hemoglobin concentration_0.454942_0.0826366; High light scatter reticulocyte count_0.461358_0.083776; Hip circumference_-1.06599_0.239413; Immature reticulocyte fraction_0.0113594_0.00243543; Intra-ocular pressure, corneal-compensated (right)_-0.705549_0.198842; LDL cholesterol_-0.160993_0.0387748; Leg predicted mass (right)_-0.137801_0.0304957; Lymphocyte count_0.3504_0.0635589; Mean corpuscular volume_0.461238_0.108641; Monocyte count_0.350191_0.0656684; Neutrophil count_0.174294_0.0394043; Neutrophil percentage of granulocytes_-0.558962_0.0999908; Neutrophil percentage of white cells_-0.356727_0.0666996; Number of self-reported non-cancer illnesses_0.0937319_0.0210317; Number of treatments/medications taken_0.0974929_0.0212656; Offspring birth weight_-0.220987_0.0592902; Parental longevity (combined parental attained age, Martingale residuals)_0.112782_0.0251364; Platelet count_0.73244_0.129344; Plateletcrit_0.805966_0.141851; Red blood cell count_0.345292_0.0648431; Systolic blood pressure, automated reading_2.494_0.543903; Type 1 diabetes_1.88689_0.35325; Weight_-1.5043_0.350874; White blood cell count_0.446182_0.0812727; White blood cell count_0.448416_0.0789811; Whole body water mass_-0.695762_0.143088	NA	12:111569952:C:T	SH2B3	151.559	0.992515	NA	0.992515	1	trans	-0.212766	0.0546888	0.000100045	CHEMBL4297784_3	NA	Repositioning opportunity	NA	NA			['europepmc']	0.00776118	trans	NA	NA
ENSG00000089692	chr12	LAG3	Coronary artery disease	EFO_0001645	lower_protein_levels	SUN_2018	GCST000998; GCST005194	Allergic disease (asthma, hay fever or eczema); Breast cancer; Doctor diagnosed hayfever or allergic rhinitis; Endometrial cancer; Endometrial cancer (endometrioid histology); Hayfever, allergic rhinitis or eczema | blood clot, dvt, bronchitis, emphysema, asthma, rhinitis, eczema, allergy diagnosed by doctor; Parental longevity (both parents in top 10%); Secondary malignant neoplasm; Yes, because of other reasons | major dietary changes in the last 5 years	GCST005038; GCST006464; GCST006465; GCST006698; NEALE2_1538_2; NEALE2_22126; NEALE2_6152_9; SAIGE_174; SAIGE_198	Allergic disease (asthma, hay fever or eczema)_0.9925147_NA	Allergic disease (asthma, hay fever or eczema)_-0.212766_0.0546888; Breast cancer_-0.41844_0.118359; Doctor diagnosed hayfever or allergic rhinitis_-0.390771_0.103659; Endometrial cancer (endometrioid histology)_-0.710674_0.177197; Endometrial cancer_-0.648186_0.156061; Hayfever, allergic rhinitis or eczema | blood clot, dvt, bronchitis, emphysema, asthma, rhinitis, eczema, allergy diagnosed by doctor_-0.294473_0.0643983; Parental longevity (both parents in top 10%)_-0.0645746_0.0178537; Secondary malignant neoplasm_-0.485816_0.134487; Yes, because of other reasons | major dietary changes in the last 5 years_-0.18243_0.0487288	higher Age high blood pressure diagnosed; higher Appendicular lean mass; higher Arm predicted mass (left); higher Basal metabolic rate; higher Cholesterol, total; higher Comparative height size at age 10; higher Hip circumference; higher Intra-ocular pressure, corneal-compensated (right); higher LDL cholesterol; higher Leg predicted mass (right); higher Neutrophil percentage of granulocytes; higher Neutrophil percentage of white cells; higher Offspring birth weight; higher Weight; higher Whole body water mass; lower 3mm weak meridian (left); lower Basophill count; lower Eosinophil counts; lower Eosinophil percentage of granulocytes; lower Eosinophil percentage of white cells; lower Granulocyte count; lower Hematocrit; lower Hemoglobin concentration; lower High light scatter reticulocyte count; lower Immature reticulocyte fraction; lower Lymphocyte count; lower Mean corpuscular volume; lower Monocyte count; lower Neutrophil count; lower Number of self-reported non-cancer illnesses; lower Number of treatments/medications taken; lower Parental longevity (combined parental attained age, Martingale residuals); lower Platelet count; lower Plateletcrit; lower Red blood cell count; lower Systolic blood pressure, automated reading; lower Type 1 diabetes; lower White blood cell count	GCST002221; GCST002222; GCST004600; GCST004601; GCST004603; GCST004604; GCST004606; GCST004607; GCST004610; GCST004611; GCST004614; GCST004615; GCST004617; GCST004623; GCST004625; GCST004629; GCST004633; GCST005314; GCST005536; GCST006697; GCST90000026; GCST90002374; NEALE2_135; NEALE2_137; NEALE2_1697; NEALE2_21002_raw; NEALE2_23102_raw; NEALE2_23105_raw; NEALE2_23114_raw; NEALE2_23126_raw; NEALE2_2966_raw; NEALE2_30040_raw; NEALE2_30120_raw; NEALE2_30160; NEALE2_30280_raw; NEALE2_4080_raw; NEALE2_49_raw; NEALE2_5096_raw; NEALE2_5254_raw	3mm weak meridian (left)_0.99_NA; Age high blood pressure diagnosed_0.99189645_NA; Appendicular lean mass_0.9920009_NA; Arm predicted mass (left)_0.993_NA; Basal metabolic rate_0.99273646_NA; Basophill count_0.992_NA; Cholesterol, total_0.99885684_NA; Comparative height size at age 10_0.9908288_NA; Eosinophil counts_0.99746346_NA; Eosinophil percentage of granulocytes_0.9973952_NA; Eosinophil percentage of white cells_0.99743545_NA; Granulocyte count_0.9940532_NA; Hematocrit_0.991_NA; Hemoglobin concentration_0.9913665_NA; High light scatter reticulocyte count_0.9772493_NA; Hip circumference_0.9664118_NA; Immature reticulocyte fraction_0.994_NA; Intra-ocular pressure, corneal-compensated (right)_0.9697882_NA; LDL cholesterol_0.984_NA; Leg predicted mass (right)_0.989707_NA; Lymphocyte count_0.994_NA; Mean corpuscular volume_0.9895373_NA; Monocyte count_0.9956695_NA; Neutrophil count_0.9932241_NA; Neutrophil percentage of granulocytes_0.99725014_NA; Neutrophil percentage of white cells_0.99203926_NA; Number of self-reported non-cancer illnesses_0.9607539_NA; Number of treatments/medications taken_0.96196103_NA; Offspring birth weight_0.99654055_NA; Parental longevity (combined parental attained age, Martingale residuals)_0.9882221_NA; Platelet count_0.9957895_NA; Plateletcrit_0.9948985_NA; Red blood cell count_0.993_NA; Systolic blood pressure, automated reading_0.996_NA; Type 1 diabetes_0.9998593_NA; Weight_0.967_NA; White blood cell count_0.991_NA; White blood cell count_0.9944369_NA; Whole body water mass_0.993_NA	3mm weak meridian (left)_-0.314489_0.0764884; Age high blood pressure diagnosed_1.80047_0.416595; Appendicular lean mass_0.116199_0.0282673; Arm predicted mass (left)_0.0679985_0.0139568; Basal metabolic rate_119.73_25.041; Basophill count_-0.0945809_0.0217371; Cholesterol, total_0.21773_0.0459265; Comparative height size at age 10_0.0886823_0.0191253; Eosinophil counts_-0.722779_0.127598; Eosinophil percentage of granulocytes_-0.60461_0.10765; Eosinophil percentage of white cells_-0.587501_0.104748; Granulocyte count_-0.239453_0.0486128; Hematocrit_-0.443844_0.0807743; Hemoglobin concentration_-0.454942_0.0826366; High light scatter reticulocyte count_-0.461358_0.083776; Hip circumference_1.06599_0.239413; Immature reticulocyte fraction_-0.0113594_0.00243543; Intra-ocular pressure, corneal-compensated (right)_0.705549_0.198842; LDL cholesterol_0.160993_0.0387748; Leg predicted mass (right)_0.137801_0.0304957; Lymphocyte count_-0.3504_0.0635589; Mean corpuscular volume_-0.461238_0.108641; Monocyte count_-0.350191_0.0656684; Neutrophil count_-0.174294_0.0394043; Neutrophil percentage of granulocytes_0.558962_0.0999908; Neutrophil percentage of white cells_0.356727_0.0666996; Number of self-reported non-cancer illnesses_-0.0937319_0.0210317; Number of treatments/medications taken_-0.0974929_0.0212656; Offspring birth weight_0.220987_0.0592902; Parental longevity (combined parental attained age, Martingale residuals)_-0.112782_0.0251364; Platelet count_-0.73244_0.129344; Plateletcrit_-0.805966_0.141851; Red blood cell count_-0.345292_0.0648431; Systolic blood pressure, automated reading_-2.494_0.543903; Type 1 diabetes_-1.88689_0.35325; Weight_1.5043_0.350874; White blood cell count_-0.446182_0.0812727; White blood cell count_-0.448416_0.0789811; Whole body water mass_0.695762_0.143088	NA	12:111569952:C:T	SH2B3	198.202	0.994973	NA	0.994973	1	trans	0.387234	0.0771891	5.2569e-07	CHEMBL4297784_3	NA	Repositioning opportunity	NA	NA			['europepmc']	0.00930109	trans	NA	NA
ENSG00000089692	chr12	LAG3	Primary biliary cirrhosis	EFO_1001486	lower_protein_levels	SUN_2018	GCST003129; GCST005581	Allergic disease (asthma, hay fever or eczema); Breast cancer; Doctor diagnosed hayfever or allergic rhinitis; Endometrial cancer; Endometrial cancer (endometrioid histology); Hayfever, allergic rhinitis or eczema | blood clot, dvt, bronchitis, emphysema, asthma, rhinitis, eczema, allergy diagnosed by doctor; Parental longevity (both parents in top 10%); Secondary malignant neoplasm; Yes, because of other reasons | major dietary changes in the last 5 years	GCST005038; GCST006464; GCST006465; GCST006698; NEALE2_1538_2; NEALE2_22126; NEALE2_6152_9; SAIGE_174; SAIGE_198	Allergic disease (asthma, hay fever or eczema)_0.9925147_NA	Allergic disease (asthma, hay fever or eczema)_-0.212766_0.0546888; Breast cancer_-0.41844_0.118359; Doctor diagnosed hayfever or allergic rhinitis_-0.390771_0.103659; Endometrial cancer (endometrioid histology)_-0.710674_0.177197; Endometrial cancer_-0.648186_0.156061; Hayfever, allergic rhinitis or eczema | blood clot, dvt, bronchitis, emphysema, asthma, rhinitis, eczema, allergy diagnosed by doctor_-0.294473_0.0643983; Parental longevity (both parents in top 10%)_-0.0645746_0.0178537; Secondary malignant neoplasm_-0.485816_0.134487; Yes, because of other reasons | major dietary changes in the last 5 years_-0.18243_0.0487288	higher Age high blood pressure diagnosed; higher Appendicular lean mass; higher Arm predicted mass (left); higher Basal metabolic rate; higher Cholesterol, total; higher Comparative height size at age 10; higher Hip circumference; higher Intra-ocular pressure, corneal-compensated (right); higher LDL cholesterol; higher Leg predicted mass (right); higher Neutrophil percentage of granulocytes; higher Neutrophil percentage of white cells; higher Offspring birth weight; higher Weight; higher Whole body water mass; lower 3mm weak meridian (left); lower Basophill count; lower Eosinophil counts; lower Eosinophil percentage of granulocytes; lower Eosinophil percentage of white cells; lower Granulocyte count; lower Hematocrit; lower Hemoglobin concentration; lower High light scatter reticulocyte count; lower Immature reticulocyte fraction; lower Lymphocyte count; lower Mean corpuscular volume; lower Monocyte count; lower Neutrophil count; lower Number of self-reported non-cancer illnesses; lower Number of treatments/medications taken; lower Parental longevity (combined parental attained age, Martingale residuals); lower Platelet count; lower Plateletcrit; lower Red blood cell count; lower Systolic blood pressure, automated reading; lower Type 1 diabetes; lower White blood cell count	GCST002221; GCST002222; GCST004600; GCST004601; GCST004603; GCST004604; GCST004606; GCST004607; GCST004610; GCST004611; GCST004614; GCST004615; GCST004617; GCST004623; GCST004625; GCST004629; GCST004633; GCST005314; GCST005536; GCST006697; GCST90000026; GCST90002374; NEALE2_135; NEALE2_137; NEALE2_1697; NEALE2_21002_raw; NEALE2_23102_raw; NEALE2_23105_raw; NEALE2_23114_raw; NEALE2_23126_raw; NEALE2_2966_raw; NEALE2_30040_raw; NEALE2_30120_raw; NEALE2_30160; NEALE2_30280_raw; NEALE2_4080_raw; NEALE2_49_raw; NEALE2_5096_raw; NEALE2_5254_raw	3mm weak meridian (left)_0.99_NA; Age high blood pressure diagnosed_0.99189645_NA; Appendicular lean mass_0.9920009_NA; Arm predicted mass (left)_0.993_NA; Basal metabolic rate_0.99273646_NA; Basophill count_0.992_NA; Cholesterol, total_0.99885684_NA; Comparative height size at age 10_0.9908288_NA; Eosinophil counts_0.99746346_NA; Eosinophil percentage of granulocytes_0.9973952_NA; Eosinophil percentage of white cells_0.99743545_NA; Granulocyte count_0.9940532_NA; Hematocrit_0.991_NA; Hemoglobin concentration_0.9913665_NA; High light scatter reticulocyte count_0.9772493_NA; Hip circumference_0.9664118_NA; Immature reticulocyte fraction_0.994_NA; Intra-ocular pressure, corneal-compensated (right)_0.9697882_NA; LDL cholesterol_0.984_NA; Leg predicted mass (right)_0.989707_NA; Lymphocyte count_0.994_NA; Mean corpuscular volume_0.9895373_NA; Monocyte count_0.9956695_NA; Neutrophil count_0.9932241_NA; Neutrophil percentage of granulocytes_0.99725014_NA; Neutrophil percentage of white cells_0.99203926_NA; Number of self-reported non-cancer illnesses_0.9607539_NA; Number of treatments/medications taken_0.96196103_NA; Offspring birth weight_0.99654055_NA; Parental longevity (combined parental attained age, Martingale residuals)_0.9882221_NA; Platelet count_0.9957895_NA; Plateletcrit_0.9948985_NA; Red blood cell count_0.993_NA; Systolic blood pressure, automated reading_0.996_NA; Type 1 diabetes_0.9998593_NA; Weight_0.967_NA; White blood cell count_0.991_NA; White blood cell count_0.9944369_NA; Whole body water mass_0.993_NA	3mm weak meridian (left)_-0.314489_0.0764884; Age high blood pressure diagnosed_1.80047_0.416595; Appendicular lean mass_0.116199_0.0282673; Arm predicted mass (left)_0.0679985_0.0139568; Basal metabolic rate_119.73_25.041; Basophill count_-0.0945809_0.0217371; Cholesterol, total_0.21773_0.0459265; Comparative height size at age 10_0.0886823_0.0191253; Eosinophil counts_-0.722779_0.127598; Eosinophil percentage of granulocytes_-0.60461_0.10765; Eosinophil percentage of white cells_-0.587501_0.104748; Granulocyte count_-0.239453_0.0486128; Hematocrit_-0.443844_0.0807743; Hemoglobin concentration_-0.454942_0.0826366; High light scatter reticulocyte count_-0.461358_0.083776; Hip circumference_1.06599_0.239413; Immature reticulocyte fraction_-0.0113594_0.00243543; Intra-ocular pressure, corneal-compensated (right)_0.705549_0.198842; LDL cholesterol_0.160993_0.0387748; Leg predicted mass (right)_0.137801_0.0304957; Lymphocyte count_-0.3504_0.0635589; Mean corpuscular volume_-0.461238_0.108641; Monocyte count_-0.350191_0.0656684; Neutrophil count_-0.174294_0.0394043; Neutrophil percentage of granulocytes_0.558962_0.0999908; Neutrophil percentage of white cells_0.356727_0.0666996; Number of self-reported non-cancer illnesses_-0.0937319_0.0210317; Number of treatments/medications taken_-0.0974929_0.0212656; Offspring birth weight_0.220987_0.0592902; Parental longevity (combined parental attained age, Martingale residuals)_-0.112782_0.0251364; Platelet count_-0.73244_0.129344; Plateletcrit_-0.805966_0.141851; Red blood cell count_-0.345292_0.0648431; Systolic blood pressure, automated reading_-2.494_0.543903; Type 1 diabetes_-1.88689_0.35325; Weight_1.5043_0.350874; White blood cell count_-0.446182_0.0812727; White blood cell count_-0.448416_0.0789811; Whole body water mass_0.695762_0.143088	NA	12:111569952:C:T	SH2B3	265.659	0.996221	NA	0.996221	1	trans	1.25157	0.307964	4.82379e-05	CHEMBL4297784_3	NA	Repositioning opportunity	NA	NA				NA	trans	NA	NA
ENSG00000089692	chr12	LAG3	Endometrial cancer	EFO_1001512	higher_protein_levels	SUN_2018	GCST006464	Endocrine, nutritional and metabolic diseases; "Heart failure, not strict"; "Hypertension complicating pregnancy, childbirth, and the puerperium"; "Hypertension, essential"; "Hypertension, essential" (no controls excluded); "Hypothyroidism, other/unspecified"; "Hypothyroidism, drug reimbursement"; "Hypothyroidism, levothyroxin purchases"; "Hypothyroidism, strict autoimmune, 3 medication purchases required"; "Hypothyroidism, strict autoimmune"; "Ischaemic heart disease, wide definition"; "Myocardial infarction, strict"; "Type 1 diabetes, wide definition, subgroup 1"; "Type 1 diabetes, wide definition"; Acute upper respiratory infections; Adult-onset Still disease; All-cause Heart Failure; Angina | non-cancer illness code, self-reported; Angina | vascular/heart problems diagnosed by doctor; Angina pectoris; Antihypertensive medication - note that there are other indications; Aspirin | treatment/medication code; Atenolol | treatment/medication code; Atrial fibrillation and flutter; Atrial fibrillation and flutter with reimbursement; Autoimmune diseases; Bendroflumethiazide | treatment/medication code; Blood clot in the leg (dvt) | blood clot, dvt, bronchitis, emphysema, asthma, rhinitis, eczema, allergy diagnosed by doctor; Cardiovascular diseases; Cardiovascular diseases (excluding rheumatic etc); Celiac disease; Coeliac disease; COPD/asthma related infections; COPD/asthma/ILD related infections; Coronary angiopasty; Coronary angiopasty (no controls excluded); Coronary artery disease; Coronary atherosclerosis; Coronary atherosclerosis (no controls excluded); Coronary heart disease; Crohn's disease; Crohn's disease [EA]; Deep venous thrombosis (dvt) | non-cancer illness code, self-reported; Diabetes diagnosed by doctor; Diabetes-related co-morbidities/complications (more controls excluded); Diabetic ketoacidosis; Disorders of the thyroid gland; Ever smoked; Hard cardiovascular diseases; Heart attack | vascular/heart problems diagnosed by doctor; Heart attack/myocardial infarction | non-cancer illness code, self-reported; Heart disease | illnesses of father; Heart failure; Heart failure and antihypertensive medication; Heart failure and bmi 25plus; High blood pressure | illnesses of mother; High blood pressure | illnesses of siblings; High blood pressure | vascular/heart problems diagnosed by doctor; Hypertension; Hypertension (no controls excluded); Hypertension | non-cancer illness code, self-reported; Hypertensive diseases; Hypertensive diseases (excluding secondary); Hypothyroidism; Hypothyroidism (congenital or acquired); Hypothyroidism and >3 levothyroxin purchases; Hypothyroidism/myxoedema | non-cancer illness code, self-reported; Inflammatory bowel disease; Inflammatory bowel disease [EA]; Insulin product | treatment/medication code; Interstitial lung disease endpoints; Intestinal malabsorption (non-celiac); Ischemic heart disease; Ischemic heart diseases; Ischemic stroke; Juvenile idiopathic arthritis (oligoarticular or rheumatoid factor-negative polyarticular) [additive model]; Levothyroxine sodium | treatment/medication code; Long-standing illness, disability or infirmity; Major coronary heart disease event; Myocardial infarction; Noninfective enteritis and colitis; Omeprazole (e.g. zanprol) | medication for pain relief, constipation, heartburn; Other retinal disorders; Other spirochaetal diseases; Other/unspecified seropositiverheumatoid arthritis; Peripheral atherosclerosis; Polyarthropathies; Pregnancy hypertension; Previous | smoking status; Primary biliary cholangitis; Primary biliary cirrhosis; Psoriasis | non-cancer illness code, self-reported; Ramipril | treatment/medication code; Rheumatoid arthritis; Second line medication for Crohns disease; Stroke; STROKE; Systemic lupus erythematosus; Thyroxine product | treatment/medication code; Thyroxine sodium | treatment/medication code; Type 1 diabetes; Type 1 diabetes with ophthalmic complications; Type 1 diabetes with other specified/multiple/unspecified complications; Type 1 diabetes with renal complications; Type 1 diabetes without complications; Vitamin B12 deficiency anaemia	FINNGEN_R5_AB1_OTHER_SPIROCHAETAL; FINNGEN_R5_AUTOIMMUNE; FINNGEN_R5_C_STROKE; FINNGEN_R5_COPD_ASTHMA_INFECTIONS; FINNGEN_R5_D3_ANAEMIA_B12_DEF; FINNGEN_R5_DM_COMORB_EXMORE; FINNGEN_R5_DM_KETOACIDOSIS; FINNGEN_R5_DM_PERIPHATHERO; FINNGEN_R5_E4_DM1; FINNGEN_R5_E4_DM1NASCOMP; FINNGEN_R5_E4_DM1NOCOMP; FINNGEN_R5_E4_DM1OPTH; FINNGEN_R5_E4_DM1REN; FINNGEN_R5_E4_ENDONUTRMET; FINNGEN_R5_E4_HYTHY_AI_STRICT; FINNGEN_R5_E4_HYTHY_AI_STRICT_PURCH; FINNGEN_R5_E4_HYTHYNAS; FINNGEN_R5_E4_THYROID; FINNGEN_R5_FG_CVD; FINNGEN_R5_FG_HYPERTENSION; FINNGEN_R5_H7_RETINALDISOTH; FINNGEN_R5_HYPOTHY_LEVOTHY; FINNGEN_R5_HYPOTHY_PURCHASE; FINNGEN_R5_HYPOTHY_REIMB; FINNGEN_R5_HYPOTHYROIDISM; FINNGEN_R5_I9_AF; FINNGEN_R5_I9_AF_REIMB; FINNGEN_R5_I9_ANGIO; FINNGEN_R5_I9_ANGIO_EXNONE; FINNGEN_R5_I9_CHD; FINNGEN_R5_I9_CORATHER; FINNGEN_R5_I9_CORATHER_EXNONE; FINNGEN_R5_I9_CVD; FINNGEN_R5_I9_CVD_HARD; FINNGEN_R5_I9_HEARTFAIL_ALLCAUSE; FINNGEN_R5_I9_HEARTFAIL_AND_ANTIHYPERT; FINNGEN_R5_I9_HEARTFAIL_AND_OVERWEIGHT; FINNGEN_R5_I9_HEARTFAIL_NS; FINNGEN_R5_I9_HYPERTENSION; FINNGEN_R5_I9_HYPTENS; FINNGEN_R5_I9_HYPTENS_EXNONE; FINNGEN_R5_I9_HYPTENSESS; FINNGEN_R5_I9_HYPTENSESS_EXNONE; FINNGEN_R5_I9_HYPTENSPREG; FINNGEN_R5_I9_IHD; FINNGEN_R5_I9_ISCHHEART; FINNGEN_R5_I9_MI; FINNGEN_R5_I9_MI_STRICT; FINNGEN_R5_ILD_ENDPOINTS; FINNGEN_R5_J10_UPPERINFEC; FINNGEN_R5_K11_COELIAC; FINNGEN_R5_K11_ENERCOLNONINF; FINNGEN_R5_M13_POLYARTHROPATHIES; FINNGEN_R5_M13_RHEUMA; FINNGEN_R5_M13_RHEUMA_INCLAVO; FINNGEN_R5_O15_HYPTENSPREG; FINNGEN_R5_PULM_INFECTIONS; FINNGEN_R5_RHEUMA_SEROPOS_OTH; FINNGEN_R5_RX_ANTIHYP; FINNGEN_R5_RX_CROHN_2NDLINE; FINNGEN_R5_STILL_ADULT; FINNGEN_R5_T1D_WIDE; FINNGEN_R5_T1D_WIDE1; GCST000612; GCST000998; GCST001725; GCST003043; GCST003044; GCST003129; GCST003155; GCST003156; GCST004131; GCST004132; GCST005194; GCST005195; GCST005528; GCST005581; GCST006906; GCST006908; GCST009541; NEALE2_20002_1065; NEALE2_20002_1074; NEALE2_20002_1075; NEALE2_20002_1094; NEALE2_20002_1226; NEALE2_20002_1453; NEALE2_20003_1140860806; NEALE2_20003_1140866738; NEALE2_20003_1140868226; NEALE2_20003_1140874852; NEALE2_20003_1140883066; NEALE2_20003_1140884516; NEALE2_20003_1141191044; NEALE2_20003_1141194794; NEALE2_20107_1; NEALE2_20110_8; NEALE2_20111_8; NEALE2_20116_1; NEALE2_20160; NEALE2_2188; NEALE2_2443; NEALE2_6150_1; NEALE2_6150_2; NEALE2_6150_4; NEALE2_6152_5; NEALE2_6154_5; SAIGE_244; SAIGE_401; SAIGE_411; SAIGE_411_2; SAIGE_411_3; SAIGE_411_4; SAIGE_557; SAIGE_557_1	Blood clot in the leg (dvt) | blood clot, dvt, bronchitis, emphysema, asthma, rhinitis, eczema, allergy diagnosed by doctor_0.9700235_NA	Endocrine, nutritional and metabolic diseases_0.372481_0.0835343; "Heart failure, not strict"_0.382905_0.103452; "Hypertension complicating pregnancy, childbirth, and the puerperium"_0.595552_0.161801; "Hypertension, essential" (no controls excluded)_0.423211_0.0992853; "Hypertension, essential"_0.491313_0.110513; "Hypothyroidism, other/unspecified"_0.917999_0.176862; "Hypothyroidism, drug reimbursement"_1.40653_0.287512; "Hypothyroidism, levothyroxin purchases"_1.11675_0.216733; "Hypothyroidism, strict autoimmune, 3 medication purchases required"_0.939541_0.180244; "Hypothyroidism, strict autoimmune"_1.11188_0.209856; "Ischaemic heart disease, wide definition"_0.448228_0.110596; "Myocardial infarction, strict"_0.560111_0.150922; "Type 1 diabetes, wide definition, subgroup 1"_1.16887_0.261027; "Type 1 diabetes, wide definition"_0.938151_0.215561; Acute upper respiratory infections_0.33148_0.0845144; Adult-onset Still disease_0.896456_0.237491; All-cause Heart Failure_0.368311_0.10184; Angina | non-cancer illness code, self-reported_0.421945_0.11933; Angina | vascular/heart problems diagnosed by doctor_0.427086_0.119875; Angina pectoris_0.421277_0.111529; Antihypertensive medication - note that there are other indications_0.52189_0.108217; Aspirin | treatment/medication code_0.223393_0.0613371; Atenolol | treatment/medication code_0.66133_0.143104; Atrial fibrillation and flutter with reimbursement_0.625434_0.17424; Atrial fibrillation and flutter_0.504517_0.137263; Autoimmune diseases_0.94788_0.176405; Bendroflumethiazide | treatment/medication code_0.363993_0.0955469; Blood clot in the leg (dvt) | blood clot, dvt, bronchitis, emphysema, asthma, rhinitis, eczema, allergy diagnosed by doctor_0.546719_0.151123; Cardiovascular diseases (excluding rheumatic etc)_0.403753_0.0895097; Cardiovascular diseases_0.365532_0.0839508; Celiac disease_1.36363_0.29779; Celiac disease_1.4539_0.344595; Coeliac disease_1.36901_0.339194; COPD/asthma related infections_0.232801_0.0654315; COPD/asthma/ILD related infections_0.232801_0.0654315; Coronary angiopasty (no controls excluded)_0.596247_0.166733; Coronary angiopasty_0.756081_0.188728; Coronary artery disease_0.387234_0.0771891; Coronary artery disease_0.449028_0.0926212; Coronary atherosclerosis (no controls excluded)_0.530229_0.127576; Coronary atherosclerosis_0.556738_0.123529; Coronary atherosclerosis_0.578179_0.134175; Coronary heart disease_0.549596_0.150086; Crohn's disease [EA]_0.45825_0.116305; Crohn's disease_0.57234_0.152232; Deep venous thrombosis (dvt) | non-cancer illness code, self-reported_0.543751_0.151725; Diabetes diagnosed by doctor_0.350631_0.0985969; Diabetes-related co-morbidities/complications (more controls excluded)_0.435024_0.0976637; Diabetic ketoacidosis_0.781098_0.215017; Disorders of the thyroid gland_0.735928_0.145856; Ever smoked_0.18808_0.0470804; Hard cardiovascular diseases_0.519805_0.119223; Heart attack | vascular/heart problems diagnosed by doctor_0.587902_0.149922; Heart attack/myocardial infarction | non-cancer illness code, self-reported_0.600529_0.151646; Heart disease | illnesses of father_0.228052_0.054637; Heart failure and antihypertensive medication_0.658791_0.153414; Heart failure and bmi 25plus_0.382905_0.103452; Heart failure_0.304378_0.0772384; High blood pressure | illnesses of mother_0.179419_0.0485767; High blood pressure | illnesses of siblings_0.290459_0.0679677; High blood pressure | vascular/heart problems diagnosed by doctor_0.421928_0.0816997; Hypertension (no controls excluded)_0.507992_0.109392; Hypertension | non-cancer illness code, self-reported_0.414278_0.0806832; Hypertension_0.43617_0.0880819; Hypertension_0.507297_0.109295; Hypertensive diseases (excluding secondary)_0.507297_0.109295; Hypertensive diseases_0.507297_0.109295; Hypothyroidism (congenital or acquired)_1.10215_0.214466; Hypothyroidism and >3 levothyroxin purchases_1.11675_0.216733; Hypothyroidism_1.32624_0.245528; Hypothyroidism/myxoedema | non-cancer illness code, self-reported_1.53576_0.276589; Inflammatory bowel disease [EA]_0.399953_0.098452; Inflammatory bowel disease_0.34291_0.0980228; Inflammatory bowel disease_0.530496_0.127624; Insulin product | treatment/medication code_0.824657_0.221431; Interstitial lung disease endpoints_0.509382_0.116944; Intestinal malabsorption (non-celiac)_1.24823_0.309232; Ischemic heart disease_0.456028_0.101237; Ischemic heart diseases_0.437109_0.109244; Ischemic stroke_0.543972_0.119593; Juvenile idiopathic arthritis (oligoarticular or rheumatoid factor-negative polyarticular) [additive model]_1.67838_0.480746; Levothyroxine sodium | treatment/medication code_1.47719_0.268974; Long-standing illness, disability or infirmity_0.205916_0.0504427; Major coronary heart disease event_0.473245_0.123188; Myocardial infarction_0.553857_0.147046; Myocardial infarction_0.758865_0.163785; Noninfective enteritis and colitis_0.542043_0.148918; Omeprazole (e.g. zanprol) | medication for pain relief, constipation, heartburn_0.356602_0.0935446; Other retinal disorders_0.482279_0.133202; Other spirochaetal diseases_1.37457_0.38252; Other/unspecified seropositiverheumatoid arthritis_0.706046_0.200928; Peripheral atherosclerosis_0.648367_0.183255; Polyarthropathies_0.538568_0.131035; Pregnancy hypertension_0.595552_0.161801; Previous | smoking status_0.230099_0.0526614; Primary biliary cholangitis_1.18167_0.30697; Primary biliary cirrhosis_1.25157_0.307964; Psoriasis | non-cancer illness code, self-reported_0.862222_0.215803; Ramipril | treatment/medication code_0.368145_0.101031; Rheumatoid arthritis_0.66991_0.178632; Rheumatoid arthritis_0.689368_0.182945; Second line medication for Crohns disease_0.558721_0.146557; STROKE_0.419736_0.115025; Stroke_0.443972_0.102192; Systemic lupus erythematosus_1.06972_0.274061; Thyroxine product | treatment/medication code_1.15198_0.252197; Thyroxine sodium | treatment/medication code_1.45437_0.403832; Type 1 diabetes with ophthalmic complications_1.05629_0.2767; Type 1 diabetes with other specified/multiple/unspecified complications_1.10493_0.270382; Type 1 diabetes with renal complications_1.58791_0.433399; Type 1 diabetes without complications_1.20361_0.26575; Type 1 diabetes_1.06393_0.237239; Vitamin B12 deficiency anaemia_1.15219_0.320401	higher 3mm weak meridian (left); higher Basophill count; higher Eosinophil counts; higher Eosinophil percentage of granulocytes; higher Eosinophil percentage of white cells; higher Granulocyte count; higher Hematocrit; higher Hemoglobin concentration; higher High light scatter reticulocyte count; higher Immature reticulocyte fraction; higher Lymphocyte count; higher Mean corpuscular volume; higher Monocyte count; higher Neutrophil count; higher Number of self-reported non-cancer illnesses; higher Number of treatments/medications taken; higher Parental longevity (combined parental attained age, Martingale residuals); higher Platelet count; higher Plateletcrit; higher Red blood cell count; higher Systolic blood pressure, automated reading; higher Type 1 diabetes; higher White blood cell count; lower Age high blood pressure diagnosed; lower Appendicular lean mass; lower Arm predicted mass (left); lower Basal metabolic rate; lower Cholesterol, total; lower Comparative height size at age 10; lower Hip circumference; lower Intra-ocular pressure, corneal-compensated (right); lower LDL cholesterol; lower Leg predicted mass (right); lower Neutrophil percentage of granulocytes; lower Neutrophil percentage of white cells; lower Offspring birth weight; lower Weight; lower Whole body water mass	GCST002221; GCST002222; GCST004600; GCST004601; GCST004603; GCST004604; GCST004606; GCST004607; GCST004610; GCST004611; GCST004614; GCST004615; GCST004617; GCST004623; GCST004625; GCST004629; GCST004633; GCST005314; GCST005536; GCST006697; GCST90000026; GCST90002374; NEALE2_135; NEALE2_137; NEALE2_1697; NEALE2_21002_raw; NEALE2_23102_raw; NEALE2_23105_raw; NEALE2_23114_raw; NEALE2_23126_raw; NEALE2_2966_raw; NEALE2_30040_raw; NEALE2_30120_raw; NEALE2_30160; NEALE2_30280_raw; NEALE2_4080_raw; NEALE2_49_raw; NEALE2_5096_raw; NEALE2_5254_raw	3mm weak meridian (left)_0.99_NA; Age high blood pressure diagnosed_0.99189645_NA; Appendicular lean mass_0.9920009_NA; Arm predicted mass (left)_0.993_NA; Basal metabolic rate_0.99273646_NA; Basophill count_0.992_NA; Cholesterol, total_0.99885684_NA; Comparative height size at age 10_0.9908288_NA; Eosinophil counts_0.99746346_NA; Eosinophil percentage of granulocytes_0.9973952_NA; Eosinophil percentage of white cells_0.99743545_NA; Granulocyte count_0.9940532_NA; Hematocrit_0.991_NA; Hemoglobin concentration_0.9913665_NA; High light scatter reticulocyte count_0.9772493_NA; Hip circumference_0.9664118_NA; Immature reticulocyte fraction_0.994_NA; Intra-ocular pressure, corneal-compensated (right)_0.9697882_NA; LDL cholesterol_0.984_NA; Leg predicted mass (right)_0.989707_NA; Lymphocyte count_0.994_NA; Mean corpuscular volume_0.9895373_NA; Monocyte count_0.9956695_NA; Neutrophil count_0.9932241_NA; Neutrophil percentage of granulocytes_0.99725014_NA; Neutrophil percentage of white cells_0.99203926_NA; Number of self-reported non-cancer illnesses_0.9607539_NA; Number of treatments/medications taken_0.96196103_NA; Offspring birth weight_0.99654055_NA; Parental longevity (combined parental attained age, Martingale residuals)_0.9882221_NA; Platelet count_0.9957895_NA; Plateletcrit_0.9948985_NA; Red blood cell count_0.993_NA; Systolic blood pressure, automated reading_0.996_NA; Type 1 diabetes_0.9998593_NA; Weight_0.967_NA; White blood cell count_0.991_NA; White blood cell count_0.9944369_NA; Whole body water mass_0.993_NA	3mm weak meridian (left)_0.314489_0.0764884; Age high blood pressure diagnosed_-1.80047_0.416595; Appendicular lean mass_-0.116199_0.0282673; Arm predicted mass (left)_-0.0679985_0.0139568; Basal metabolic rate_-119.73_25.041; Basophill count_0.0945809_0.0217371; Cholesterol, total_-0.21773_0.0459265; Comparative height size at age 10_-0.0886823_0.0191253; Eosinophil counts_0.722779_0.127598; Eosinophil percentage of granulocytes_0.60461_0.10765; Eosinophil percentage of white cells_0.587501_0.104748; Granulocyte count_0.239453_0.0486128; Hematocrit_0.443844_0.0807743; Hemoglobin concentration_0.454942_0.0826366; High light scatter reticulocyte count_0.461358_0.083776; Hip circumference_-1.06599_0.239413; Immature reticulocyte fraction_0.0113594_0.00243543; Intra-ocular pressure, corneal-compensated (right)_-0.705549_0.198842; LDL cholesterol_-0.160993_0.0387748; Leg predicted mass (right)_-0.137801_0.0304957; Lymphocyte count_0.3504_0.0635589; Mean corpuscular volume_0.461238_0.108641; Monocyte count_0.350191_0.0656684; Neutrophil count_0.174294_0.0394043; Neutrophil percentage of granulocytes_-0.558962_0.0999908; Neutrophil percentage of white cells_-0.356727_0.0666996; Number of self-reported non-cancer illnesses_0.0937319_0.0210317; Number of treatments/medications taken_0.0974929_0.0212656; Offspring birth weight_-0.220987_0.0592902; Parental longevity (combined parental attained age, Martingale residuals)_0.112782_0.0251364; Platelet count_0.73244_0.129344; Plateletcrit_0.805966_0.141851; Red blood cell count_0.345292_0.0648431; Systolic blood pressure, automated reading_2.494_0.543903; Type 1 diabetes_1.88689_0.35325; Weight_-1.5043_0.350874; White blood cell count_0.446182_0.0812727; White blood cell count_0.448416_0.0789811; Whole body water mass_-0.695762_0.143088	NA	12:111395984:G:A	SH2B3	146.141	0.99319	NA	0.99319	1	trans	-0.648186	0.156061	3.27564e-05	CHEMBL4297784_3	NA	Repositioning opportunity	NA	NA			['chembl']	0.036958	trans	NA	NA
ENSG00000089692	chr12	LAG3	Stroke	EFO_0000712	lower_protein_levels	SUN_2018	GCST006906	Allergic disease (asthma, hay fever or eczema); Breast cancer; Doctor diagnosed hayfever or allergic rhinitis; Endometrial cancer; Endometrial cancer (endometrioid histology); Hayfever, allergic rhinitis or eczema | blood clot, dvt, bronchitis, emphysema, asthma, rhinitis, eczema, allergy diagnosed by doctor; Parental longevity (both parents in top 10%); Secondary malignant neoplasm; Yes, because of other reasons | major dietary changes in the last 5 years	GCST005038; GCST006464; GCST006465; GCST006698; NEALE2_1538_2; NEALE2_22126; NEALE2_6152_9; SAIGE_174; SAIGE_198	Allergic disease (asthma, hay fever or eczema)_0.9925147_NA	Allergic disease (asthma, hay fever or eczema)_-0.212766_0.0546888; Breast cancer_-0.41844_0.118359; Doctor diagnosed hayfever or allergic rhinitis_-0.390771_0.103659; Endometrial cancer (endometrioid histology)_-0.710674_0.177197; Endometrial cancer_-0.648186_0.156061; Hayfever, allergic rhinitis or eczema | blood clot, dvt, bronchitis, emphysema, asthma, rhinitis, eczema, allergy diagnosed by doctor_-0.294473_0.0643983; Parental longevity (both parents in top 10%)_-0.0645746_0.0178537; Secondary malignant neoplasm_-0.485816_0.134487; Yes, because of other reasons | major dietary changes in the last 5 years_-0.18243_0.0487288	higher Age high blood pressure diagnosed; higher Appendicular lean mass; higher Arm predicted mass (left); higher Basal metabolic rate; higher Cholesterol, total; higher Comparative height size at age 10; higher Hip circumference; higher Intra-ocular pressure, corneal-compensated (right); higher LDL cholesterol; higher Leg predicted mass (right); higher Neutrophil percentage of granulocytes; higher Neutrophil percentage of white cells; higher Offspring birth weight; higher Weight; higher Whole body water mass; lower 3mm weak meridian (left); lower Basophill count; lower Eosinophil counts; lower Eosinophil percentage of granulocytes; lower Eosinophil percentage of white cells; lower Granulocyte count; lower Hematocrit; lower Hemoglobin concentration; lower High light scatter reticulocyte count; lower Immature reticulocyte fraction; lower Lymphocyte count; lower Mean corpuscular volume; lower Monocyte count; lower Neutrophil count; lower Number of self-reported non-cancer illnesses; lower Number of treatments/medications taken; lower Parental longevity (combined parental attained age, Martingale residuals); lower Platelet count; lower Plateletcrit; lower Red blood cell count; lower Systolic blood pressure, automated reading; lower Type 1 diabetes; lower White blood cell count	GCST002221; GCST002222; GCST004600; GCST004601; GCST004603; GCST004604; GCST004606; GCST004607; GCST004610; GCST004611; GCST004614; GCST004615; GCST004617; GCST004623; GCST004625; GCST004629; GCST004633; GCST005314; GCST005536; GCST006697; GCST90000026; GCST90002374; NEALE2_135; NEALE2_137; NEALE2_1697; NEALE2_21002_raw; NEALE2_23102_raw; NEALE2_23105_raw; NEALE2_23114_raw; NEALE2_23126_raw; NEALE2_2966_raw; NEALE2_30040_raw; NEALE2_30120_raw; NEALE2_30160; NEALE2_30280_raw; NEALE2_4080_raw; NEALE2_49_raw; NEALE2_5096_raw; NEALE2_5254_raw	3mm weak meridian (left)_0.99_NA; Age high blood pressure diagnosed_0.99189645_NA; Appendicular lean mass_0.9920009_NA; Arm predicted mass (left)_0.993_NA; Basal metabolic rate_0.99273646_NA; Basophill count_0.992_NA; Cholesterol, total_0.99885684_NA; Comparative height size at age 10_0.9908288_NA; Eosinophil counts_0.99746346_NA; Eosinophil percentage of granulocytes_0.9973952_NA; Eosinophil percentage of white cells_0.99743545_NA; Granulocyte count_0.9940532_NA; Hematocrit_0.991_NA; Hemoglobin concentration_0.9913665_NA; High light scatter reticulocyte count_0.9772493_NA; Hip circumference_0.9664118_NA; Immature reticulocyte fraction_0.994_NA; Intra-ocular pressure, corneal-compensated (right)_0.9697882_NA; LDL cholesterol_0.984_NA; Leg predicted mass (right)_0.989707_NA; Lymphocyte count_0.994_NA; Mean corpuscular volume_0.9895373_NA; Monocyte count_0.9956695_NA; Neutrophil count_0.9932241_NA; Neutrophil percentage of granulocytes_0.99725014_NA; Neutrophil percentage of white cells_0.99203926_NA; Number of self-reported non-cancer illnesses_0.9607539_NA; Number of treatments/medications taken_0.96196103_NA; Offspring birth weight_0.99654055_NA; Parental longevity (combined parental attained age, Martingale residuals)_0.9882221_NA; Platelet count_0.9957895_NA; Plateletcrit_0.9948985_NA; Red blood cell count_0.993_NA; Systolic blood pressure, automated reading_0.996_NA; Type 1 diabetes_0.9998593_NA; Weight_0.967_NA; White blood cell count_0.991_NA; White blood cell count_0.9944369_NA; Whole body water mass_0.993_NA	3mm weak meridian (left)_-0.314489_0.0764884; Age high blood pressure diagnosed_1.80047_0.416595; Appendicular lean mass_0.116199_0.0282673; Arm predicted mass (left)_0.0679985_0.0139568; Basal metabolic rate_119.73_25.041; Basophill count_-0.0945809_0.0217371; Cholesterol, total_0.21773_0.0459265; Comparative height size at age 10_0.0886823_0.0191253; Eosinophil counts_-0.722779_0.127598; Eosinophil percentage of granulocytes_-0.60461_0.10765; Eosinophil percentage of white cells_-0.587501_0.104748; Granulocyte count_-0.239453_0.0486128; Hematocrit_-0.443844_0.0807743; Hemoglobin concentration_-0.454942_0.0826366; High light scatter reticulocyte count_-0.461358_0.083776; Hip circumference_1.06599_0.239413; Immature reticulocyte fraction_-0.0113594_0.00243543; Intra-ocular pressure, corneal-compensated (right)_0.705549_0.198842; LDL cholesterol_0.160993_0.0387748; Leg predicted mass (right)_0.137801_0.0304957; Lymphocyte count_-0.3504_0.0635589; Mean corpuscular volume_-0.461238_0.108641; Monocyte count_-0.350191_0.0656684; Neutrophil count_-0.174294_0.0394043; Neutrophil percentage of granulocytes_0.558962_0.0999908; Neutrophil percentage of white cells_0.356727_0.0666996; Number of self-reported non-cancer illnesses_-0.0937319_0.0210317; Number of treatments/medications taken_-0.0974929_0.0212656; Offspring birth weight_0.220987_0.0592902; Parental longevity (combined parental attained age, Martingale residuals)_-0.112782_0.0251364; Platelet count_-0.73244_0.129344; Plateletcrit_-0.805966_0.141851; Red blood cell count_-0.345292_0.0648431; Systolic blood pressure, automated reading_-2.494_0.543903; Type 1 diabetes_-1.88689_0.35325; Weight_1.5043_0.350874; White blood cell count_-0.446182_0.0812727; White blood cell count_-0.448416_0.0789811; Whole body water mass_0.695762_0.143088	NA	12:111569952:C:T	SH2B3	189.928	0.994752	NA	0.994752	1	trans	0.443972	0.102192	1.39605e-05	CHEMBL4297784_3	NA	Repositioning opportunity	NA	NA				NA	trans	NA	NA
ENSG00000089692	chr12	LAG3	Ischemic stroke	HP_0002140	lower_protein_levels	SUN_2018	GCST006908	Allergic disease (asthma, hay fever or eczema); Breast cancer; Doctor diagnosed hayfever or allergic rhinitis; Endometrial cancer; Endometrial cancer (endometrioid histology); Hayfever, allergic rhinitis or eczema | blood clot, dvt, bronchitis, emphysema, asthma, rhinitis, eczema, allergy diagnosed by doctor; Parental longevity (both parents in top 10%); Secondary malignant neoplasm; Yes, because of other reasons | major dietary changes in the last 5 years	GCST005038; GCST006464; GCST006465; GCST006698; NEALE2_1538_2; NEALE2_22126; NEALE2_6152_9; SAIGE_174; SAIGE_198	Allergic disease (asthma, hay fever or eczema)_0.9925147_NA	Allergic disease (asthma, hay fever or eczema)_-0.212766_0.0546888; Breast cancer_-0.41844_0.118359; Doctor diagnosed hayfever or allergic rhinitis_-0.390771_0.103659; Endometrial cancer (endometrioid histology)_-0.710674_0.177197; Endometrial cancer_-0.648186_0.156061; Hayfever, allergic rhinitis or eczema | blood clot, dvt, bronchitis, emphysema, asthma, rhinitis, eczema, allergy diagnosed by doctor_-0.294473_0.0643983; Parental longevity (both parents in top 10%)_-0.0645746_0.0178537; Secondary malignant neoplasm_-0.485816_0.134487; Yes, because of other reasons | major dietary changes in the last 5 years_-0.18243_0.0487288	higher Age high blood pressure diagnosed; higher Appendicular lean mass; higher Arm predicted mass (left); higher Basal metabolic rate; higher Cholesterol, total; higher Comparative height size at age 10; higher Hip circumference; higher Intra-ocular pressure, corneal-compensated (right); higher LDL cholesterol; higher Leg predicted mass (right); higher Neutrophil percentage of granulocytes; higher Neutrophil percentage of white cells; higher Offspring birth weight; higher Weight; higher Whole body water mass; lower 3mm weak meridian (left); lower Basophill count; lower Eosinophil counts; lower Eosinophil percentage of granulocytes; lower Eosinophil percentage of white cells; lower Granulocyte count; lower Hematocrit; lower Hemoglobin concentration; lower High light scatter reticulocyte count; lower Immature reticulocyte fraction; lower Lymphocyte count; lower Mean corpuscular volume; lower Monocyte count; lower Neutrophil count; lower Number of self-reported non-cancer illnesses; lower Number of treatments/medications taken; lower Parental longevity (combined parental attained age, Martingale residuals); lower Platelet count; lower Plateletcrit; lower Red blood cell count; lower Systolic blood pressure, automated reading; lower Type 1 diabetes; lower White blood cell count	GCST002221; GCST002222; GCST004600; GCST004601; GCST004603; GCST004604; GCST004606; GCST004607; GCST004610; GCST004611; GCST004614; GCST004615; GCST004617; GCST004623; GCST004625; GCST004629; GCST004633; GCST005314; GCST005536; GCST006697; GCST90000026; GCST90002374; NEALE2_135; NEALE2_137; NEALE2_1697; NEALE2_21002_raw; NEALE2_23102_raw; NEALE2_23105_raw; NEALE2_23114_raw; NEALE2_23126_raw; NEALE2_2966_raw; NEALE2_30040_raw; NEALE2_30120_raw; NEALE2_30160; NEALE2_30280_raw; NEALE2_4080_raw; NEALE2_49_raw; NEALE2_5096_raw; NEALE2_5254_raw	3mm weak meridian (left)_0.99_NA; Age high blood pressure diagnosed_0.99189645_NA; Appendicular lean mass_0.9920009_NA; Arm predicted mass (left)_0.993_NA; Basal metabolic rate_0.99273646_NA; Basophill count_0.992_NA; Cholesterol, total_0.99885684_NA; Comparative height size at age 10_0.9908288_NA; Eosinophil counts_0.99746346_NA; Eosinophil percentage of granulocytes_0.9973952_NA; Eosinophil percentage of white cells_0.99743545_NA; Granulocyte count_0.9940532_NA; Hematocrit_0.991_NA; Hemoglobin concentration_0.9913665_NA; High light scatter reticulocyte count_0.9772493_NA; Hip circumference_0.9664118_NA; Immature reticulocyte fraction_0.994_NA; Intra-ocular pressure, corneal-compensated (right)_0.9697882_NA; LDL cholesterol_0.984_NA; Leg predicted mass (right)_0.989707_NA; Lymphocyte count_0.994_NA; Mean corpuscular volume_0.9895373_NA; Monocyte count_0.9956695_NA; Neutrophil count_0.9932241_NA; Neutrophil percentage of granulocytes_0.99725014_NA; Neutrophil percentage of white cells_0.99203926_NA; Number of self-reported non-cancer illnesses_0.9607539_NA; Number of treatments/medications taken_0.96196103_NA; Offspring birth weight_0.99654055_NA; Parental longevity (combined parental attained age, Martingale residuals)_0.9882221_NA; Platelet count_0.9957895_NA; Plateletcrit_0.9948985_NA; Red blood cell count_0.993_NA; Systolic blood pressure, automated reading_0.996_NA; Type 1 diabetes_0.9998593_NA; Weight_0.967_NA; White blood cell count_0.991_NA; White blood cell count_0.9944369_NA; Whole body water mass_0.993_NA	3mm weak meridian (left)_-0.314489_0.0764884; Age high blood pressure diagnosed_1.80047_0.416595; Appendicular lean mass_0.116199_0.0282673; Arm predicted mass (left)_0.0679985_0.0139568; Basal metabolic rate_119.73_25.041; Basophill count_-0.0945809_0.0217371; Cholesterol, total_0.21773_0.0459265; Comparative height size at age 10_0.0886823_0.0191253; Eosinophil counts_-0.722779_0.127598; Eosinophil percentage of granulocytes_-0.60461_0.10765; Eosinophil percentage of white cells_-0.587501_0.104748; Granulocyte count_-0.239453_0.0486128; Hematocrit_-0.443844_0.0807743; Hemoglobin concentration_-0.454942_0.0826366; High light scatter reticulocyte count_-0.461358_0.083776; Hip circumference_1.06599_0.239413; Immature reticulocyte fraction_-0.0113594_0.00243543; Intra-ocular pressure, corneal-compensated (right)_0.705549_0.198842; LDL cholesterol_0.160993_0.0387748; Leg predicted mass (right)_0.137801_0.0304957; Lymphocyte count_-0.3504_0.0635589; Mean corpuscular volume_-0.461238_0.108641; Monocyte count_-0.350191_0.0656684; Neutrophil count_-0.174294_0.0394043; Neutrophil percentage of granulocytes_0.558962_0.0999908; Neutrophil percentage of white cells_0.356727_0.0666996; Number of self-reported non-cancer illnesses_-0.0937319_0.0210317; Number of treatments/medications taken_-0.0974929_0.0212656; Offspring birth weight_0.220987_0.0592902; Parental longevity (combined parental attained age, Martingale residuals)_-0.112782_0.0251364; Platelet count_-0.73244_0.129344; Plateletcrit_-0.805966_0.141851; Red blood cell count_-0.345292_0.0648431; Systolic blood pressure, automated reading_-2.494_0.543903; Type 1 diabetes_-1.88689_0.35325; Weight_1.5043_0.350874; White blood cell count_-0.446182_0.0812727; White blood cell count_-0.448416_0.0789811; Whole body water mass_0.695762_0.143088	NA	12:111569952:C:T	SH2B3	92.2319	0.989255	NA	0.989255	1	trans	0.543972	0.119593	5.40281e-06	CHEMBL4297784_3	NA	Repositioning opportunity	NA	NA				NA	trans	NA	NA
ENSG00000089692	chr12	LAG3	Yes, because of other reasons | major dietary changes in the last 5 years	EFO_0008111	higher_protein_levels	SUN_2018	NEALE2_1538_2	Endocrine, nutritional and metabolic diseases; "Heart failure, not strict"; "Hypertension complicating pregnancy, childbirth, and the puerperium"; "Hypertension, essential"; "Hypertension, essential" (no controls excluded); "Hypothyroidism, other/unspecified"; "Hypothyroidism, drug reimbursement"; "Hypothyroidism, levothyroxin purchases"; "Hypothyroidism, strict autoimmune, 3 medication purchases required"; "Hypothyroidism, strict autoimmune"; "Ischaemic heart disease, wide definition"; "Myocardial infarction, strict"; "Type 1 diabetes, wide definition, subgroup 1"; "Type 1 diabetes, wide definition"; Acute upper respiratory infections; Adult-onset Still disease; All-cause Heart Failure; Angina | non-cancer illness code, self-reported; Angina | vascular/heart problems diagnosed by doctor; Angina pectoris; Antihypertensive medication - note that there are other indications; Aspirin | treatment/medication code; Atenolol | treatment/medication code; Atrial fibrillation and flutter; Atrial fibrillation and flutter with reimbursement; Autoimmune diseases; Bendroflumethiazide | treatment/medication code; Blood clot in the leg (dvt) | blood clot, dvt, bronchitis, emphysema, asthma, rhinitis, eczema, allergy diagnosed by doctor; Cardiovascular diseases; Cardiovascular diseases (excluding rheumatic etc); Celiac disease; Coeliac disease; COPD/asthma related infections; COPD/asthma/ILD related infections; Coronary angiopasty; Coronary angiopasty (no controls excluded); Coronary artery disease; Coronary atherosclerosis; Coronary atherosclerosis (no controls excluded); Coronary heart disease; Crohn's disease; Crohn's disease [EA]; Deep venous thrombosis (dvt) | non-cancer illness code, self-reported; Diabetes diagnosed by doctor; Diabetes-related co-morbidities/complications (more controls excluded); Diabetic ketoacidosis; Disorders of the thyroid gland; Ever smoked; Hard cardiovascular diseases; Heart attack | vascular/heart problems diagnosed by doctor; Heart attack/myocardial infarction | non-cancer illness code, self-reported; Heart disease | illnesses of father; Heart failure; Heart failure and antihypertensive medication; Heart failure and bmi 25plus; High blood pressure | illnesses of mother; High blood pressure | illnesses of siblings; High blood pressure | vascular/heart problems diagnosed by doctor; Hypertension; Hypertension (no controls excluded); Hypertension | non-cancer illness code, self-reported; Hypertensive diseases; Hypertensive diseases (excluding secondary); Hypothyroidism; Hypothyroidism (congenital or acquired); Hypothyroidism and >3 levothyroxin purchases; Hypothyroidism/myxoedema | non-cancer illness code, self-reported; Inflammatory bowel disease; Inflammatory bowel disease [EA]; Insulin product | treatment/medication code; Interstitial lung disease endpoints; Intestinal malabsorption (non-celiac); Ischemic heart disease; Ischemic heart diseases; Ischemic stroke; Juvenile idiopathic arthritis (oligoarticular or rheumatoid factor-negative polyarticular) [additive model]; Levothyroxine sodium | treatment/medication code; Long-standing illness, disability or infirmity; Major coronary heart disease event; Myocardial infarction; Noninfective enteritis and colitis; Omeprazole (e.g. zanprol) | medication for pain relief, constipation, heartburn; Other retinal disorders; Other spirochaetal diseases; Other/unspecified seropositiverheumatoid arthritis; Peripheral atherosclerosis; Polyarthropathies; Pregnancy hypertension; Previous | smoking status; Primary biliary cholangitis; Primary biliary cirrhosis; Psoriasis | non-cancer illness code, self-reported; Ramipril | treatment/medication code; Rheumatoid arthritis; Second line medication for Crohns disease; Stroke; STROKE; Systemic lupus erythematosus; Thyroxine product | treatment/medication code; Thyroxine sodium | treatment/medication code; Type 1 diabetes; Type 1 diabetes with ophthalmic complications; Type 1 diabetes with other specified/multiple/unspecified complications; Type 1 diabetes with renal complications; Type 1 diabetes without complications; Vitamin B12 deficiency anaemia	FINNGEN_R5_AB1_OTHER_SPIROCHAETAL; FINNGEN_R5_AUTOIMMUNE; FINNGEN_R5_C_STROKE; FINNGEN_R5_COPD_ASTHMA_INFECTIONS; FINNGEN_R5_D3_ANAEMIA_B12_DEF; FINNGEN_R5_DM_COMORB_EXMORE; FINNGEN_R5_DM_KETOACIDOSIS; FINNGEN_R5_DM_PERIPHATHERO; FINNGEN_R5_E4_DM1; FINNGEN_R5_E4_DM1NASCOMP; FINNGEN_R5_E4_DM1NOCOMP; FINNGEN_R5_E4_DM1OPTH; FINNGEN_R5_E4_DM1REN; FINNGEN_R5_E4_ENDONUTRMET; FINNGEN_R5_E4_HYTHY_AI_STRICT; FINNGEN_R5_E4_HYTHY_AI_STRICT_PURCH; FINNGEN_R5_E4_HYTHYNAS; FINNGEN_R5_E4_THYROID; FINNGEN_R5_FG_CVD; FINNGEN_R5_FG_HYPERTENSION; FINNGEN_R5_H7_RETINALDISOTH; FINNGEN_R5_HYPOTHY_LEVOTHY; FINNGEN_R5_HYPOTHY_PURCHASE; FINNGEN_R5_HYPOTHY_REIMB; FINNGEN_R5_HYPOTHYROIDISM; FINNGEN_R5_I9_AF; FINNGEN_R5_I9_AF_REIMB; FINNGEN_R5_I9_ANGIO; FINNGEN_R5_I9_ANGIO_EXNONE; FINNGEN_R5_I9_CHD; FINNGEN_R5_I9_CORATHER; FINNGEN_R5_I9_CORATHER_EXNONE; FINNGEN_R5_I9_CVD; FINNGEN_R5_I9_CVD_HARD; FINNGEN_R5_I9_HEARTFAIL_ALLCAUSE; FINNGEN_R5_I9_HEARTFAIL_AND_ANTIHYPERT; FINNGEN_R5_I9_HEARTFAIL_AND_OVERWEIGHT; FINNGEN_R5_I9_HEARTFAIL_NS; FINNGEN_R5_I9_HYPERTENSION; FINNGEN_R5_I9_HYPTENS; FINNGEN_R5_I9_HYPTENS_EXNONE; FINNGEN_R5_I9_HYPTENSESS; FINNGEN_R5_I9_HYPTENSESS_EXNONE; FINNGEN_R5_I9_HYPTENSPREG; FINNGEN_R5_I9_IHD; FINNGEN_R5_I9_ISCHHEART; FINNGEN_R5_I9_MI; FINNGEN_R5_I9_MI_STRICT; FINNGEN_R5_ILD_ENDPOINTS; FINNGEN_R5_J10_UPPERINFEC; FINNGEN_R5_K11_COELIAC; FINNGEN_R5_K11_ENERCOLNONINF; FINNGEN_R5_M13_POLYARTHROPATHIES; FINNGEN_R5_M13_RHEUMA; FINNGEN_R5_M13_RHEUMA_INCLAVO; FINNGEN_R5_O15_HYPTENSPREG; FINNGEN_R5_PULM_INFECTIONS; FINNGEN_R5_RHEUMA_SEROPOS_OTH; FINNGEN_R5_RX_ANTIHYP; FINNGEN_R5_RX_CROHN_2NDLINE; FINNGEN_R5_STILL_ADULT; FINNGEN_R5_T1D_WIDE; FINNGEN_R5_T1D_WIDE1; GCST000612; GCST000998; GCST001725; GCST003043; GCST003044; GCST003129; GCST003155; GCST003156; GCST004131; GCST004132; GCST005194; GCST005195; GCST005528; GCST005581; GCST006906; GCST006908; GCST009541; NEALE2_20002_1065; NEALE2_20002_1074; NEALE2_20002_1075; NEALE2_20002_1094; NEALE2_20002_1226; NEALE2_20002_1453; NEALE2_20003_1140860806; NEALE2_20003_1140866738; NEALE2_20003_1140868226; NEALE2_20003_1140874852; NEALE2_20003_1140883066; NEALE2_20003_1140884516; NEALE2_20003_1141191044; NEALE2_20003_1141194794; NEALE2_20107_1; NEALE2_20110_8; NEALE2_20111_8; NEALE2_20116_1; NEALE2_20160; NEALE2_2188; NEALE2_2443; NEALE2_6150_1; NEALE2_6150_2; NEALE2_6150_4; NEALE2_6152_5; NEALE2_6154_5; SAIGE_244; SAIGE_401; SAIGE_411; SAIGE_411_2; SAIGE_411_3; SAIGE_411_4; SAIGE_557; SAIGE_557_1	Blood clot in the leg (dvt) | blood clot, dvt, bronchitis, emphysema, asthma, rhinitis, eczema, allergy diagnosed by doctor_0.9700235_NA	Endocrine, nutritional and metabolic diseases_0.372481_0.0835343; "Heart failure, not strict"_0.382905_0.103452; "Hypertension complicating pregnancy, childbirth, and the puerperium"_0.595552_0.161801; "Hypertension, essential" (no controls excluded)_0.423211_0.0992853; "Hypertension, essential"_0.491313_0.110513; "Hypothyroidism, other/unspecified"_0.917999_0.176862; "Hypothyroidism, drug reimbursement"_1.40653_0.287512; "Hypothyroidism, levothyroxin purchases"_1.11675_0.216733; "Hypothyroidism, strict autoimmune, 3 medication purchases required"_0.939541_0.180244; "Hypothyroidism, strict autoimmune"_1.11188_0.209856; "Ischaemic heart disease, wide definition"_0.448228_0.110596; "Myocardial infarction, strict"_0.560111_0.150922; "Type 1 diabetes, wide definition, subgroup 1"_1.16887_0.261027; "Type 1 diabetes, wide definition"_0.938151_0.215561; Acute upper respiratory infections_0.33148_0.0845144; Adult-onset Still disease_0.896456_0.237491; All-cause Heart Failure_0.368311_0.10184; Angina | non-cancer illness code, self-reported_0.421945_0.11933; Angina | vascular/heart problems diagnosed by doctor_0.427086_0.119875; Angina pectoris_0.421277_0.111529; Antihypertensive medication - note that there are other indications_0.52189_0.108217; Aspirin | treatment/medication code_0.223393_0.0613371; Atenolol | treatment/medication code_0.66133_0.143104; Atrial fibrillation and flutter with reimbursement_0.625434_0.17424; Atrial fibrillation and flutter_0.504517_0.137263; Autoimmune diseases_0.94788_0.176405; Bendroflumethiazide | treatment/medication code_0.363993_0.0955469; Blood clot in the leg (dvt) | blood clot, dvt, bronchitis, emphysema, asthma, rhinitis, eczema, allergy diagnosed by doctor_0.546719_0.151123; Cardiovascular diseases (excluding rheumatic etc)_0.403753_0.0895097; Cardiovascular diseases_0.365532_0.0839508; Celiac disease_1.36363_0.29779; Celiac disease_1.4539_0.344595; Coeliac disease_1.36901_0.339194; COPD/asthma related infections_0.232801_0.0654315; COPD/asthma/ILD related infections_0.232801_0.0654315; Coronary angiopasty (no controls excluded)_0.596247_0.166733; Coronary angiopasty_0.756081_0.188728; Coronary artery disease_0.387234_0.0771891; Coronary artery disease_0.449028_0.0926212; Coronary atherosclerosis (no controls excluded)_0.530229_0.127576; Coronary atherosclerosis_0.556738_0.123529; Coronary atherosclerosis_0.578179_0.134175; Coronary heart disease_0.549596_0.150086; Crohn's disease [EA]_0.45825_0.116305; Crohn's disease_0.57234_0.152232; Deep venous thrombosis (dvt) | non-cancer illness code, self-reported_0.543751_0.151725; Diabetes diagnosed by doctor_0.350631_0.0985969; Diabetes-related co-morbidities/complications (more controls excluded)_0.435024_0.0976637; Diabetic ketoacidosis_0.781098_0.215017; Disorders of the thyroid gland_0.735928_0.145856; Ever smoked_0.18808_0.0470804; Hard cardiovascular diseases_0.519805_0.119223; Heart attack | vascular/heart problems diagnosed by doctor_0.587902_0.149922; Heart attack/myocardial infarction | non-cancer illness code, self-reported_0.600529_0.151646; Heart disease | illnesses of father_0.228052_0.054637; Heart failure and antihypertensive medication_0.658791_0.153414; Heart failure and bmi 25plus_0.382905_0.103452; Heart failure_0.304378_0.0772384; High blood pressure | illnesses of mother_0.179419_0.0485767; High blood pressure | illnesses of siblings_0.290459_0.0679677; High blood pressure | vascular/heart problems diagnosed by doctor_0.421928_0.0816997; Hypertension (no controls excluded)_0.507992_0.109392; Hypertension | non-cancer illness code, self-reported_0.414278_0.0806832; Hypertension_0.43617_0.0880819; Hypertension_0.507297_0.109295; Hypertensive diseases (excluding secondary)_0.507297_0.109295; Hypertensive diseases_0.507297_0.109295; Hypothyroidism (congenital or acquired)_1.10215_0.214466; Hypothyroidism and >3 levothyroxin purchases_1.11675_0.216733; Hypothyroidism_1.32624_0.245528; Hypothyroidism/myxoedema | non-cancer illness code, self-reported_1.53576_0.276589; Inflammatory bowel disease [EA]_0.399953_0.098452; Inflammatory bowel disease_0.34291_0.0980228; Inflammatory bowel disease_0.530496_0.127624; Insulin product | treatment/medication code_0.824657_0.221431; Interstitial lung disease endpoints_0.509382_0.116944; Intestinal malabsorption (non-celiac)_1.24823_0.309232; Ischemic heart disease_0.456028_0.101237; Ischemic heart diseases_0.437109_0.109244; Ischemic stroke_0.543972_0.119593; Juvenile idiopathic arthritis (oligoarticular or rheumatoid factor-negative polyarticular) [additive model]_1.67838_0.480746; Levothyroxine sodium | treatment/medication code_1.47719_0.268974; Long-standing illness, disability or infirmity_0.205916_0.0504427; Major coronary heart disease event_0.473245_0.123188; Myocardial infarction_0.553857_0.147046; Myocardial infarction_0.758865_0.163785; Noninfective enteritis and colitis_0.542043_0.148918; Omeprazole (e.g. zanprol) | medication for pain relief, constipation, heartburn_0.356602_0.0935446; Other retinal disorders_0.482279_0.133202; Other spirochaetal diseases_1.37457_0.38252; Other/unspecified seropositiverheumatoid arthritis_0.706046_0.200928; Peripheral atherosclerosis_0.648367_0.183255; Polyarthropathies_0.538568_0.131035; Pregnancy hypertension_0.595552_0.161801; Previous | smoking status_0.230099_0.0526614; Primary biliary cholangitis_1.18167_0.30697; Primary biliary cirrhosis_1.25157_0.307964; Psoriasis | non-cancer illness code, self-reported_0.862222_0.215803; Ramipril | treatment/medication code_0.368145_0.101031; Rheumatoid arthritis_0.66991_0.178632; Rheumatoid arthritis_0.689368_0.182945; Second line medication for Crohns disease_0.558721_0.146557; STROKE_0.419736_0.115025; Stroke_0.443972_0.102192; Systemic lupus erythematosus_1.06972_0.274061; Thyroxine product | treatment/medication code_1.15198_0.252197; Thyroxine sodium | treatment/medication code_1.45437_0.403832; Type 1 diabetes with ophthalmic complications_1.05629_0.2767; Type 1 diabetes with other specified/multiple/unspecified complications_1.10493_0.270382; Type 1 diabetes with renal complications_1.58791_0.433399; Type 1 diabetes without complications_1.20361_0.26575; Type 1 diabetes_1.06393_0.237239; Vitamin B12 deficiency anaemia_1.15219_0.320401	higher 3mm weak meridian (left); higher Basophill count; higher Eosinophil counts; higher Eosinophil percentage of granulocytes; higher Eosinophil percentage of white cells; higher Granulocyte count; higher Hematocrit; higher Hemoglobin concentration; higher High light scatter reticulocyte count; higher Immature reticulocyte fraction; higher Lymphocyte count; higher Mean corpuscular volume; higher Monocyte count; higher Neutrophil count; higher Number of self-reported non-cancer illnesses; higher Number of treatments/medications taken; higher Parental longevity (combined parental attained age, Martingale residuals); higher Platelet count; higher Plateletcrit; higher Red blood cell count; higher Systolic blood pressure, automated reading; higher Type 1 diabetes; higher White blood cell count; lower Age high blood pressure diagnosed; lower Appendicular lean mass; lower Arm predicted mass (left); lower Basal metabolic rate; lower Cholesterol, total; lower Comparative height size at age 10; lower Hip circumference; lower Intra-ocular pressure, corneal-compensated (right); lower LDL cholesterol; lower Leg predicted mass (right); lower Neutrophil percentage of granulocytes; lower Neutrophil percentage of white cells; lower Offspring birth weight; lower Weight; lower Whole body water mass	GCST002221; GCST002222; GCST004600; GCST004601; GCST004603; GCST004604; GCST004606; GCST004607; GCST004610; GCST004611; GCST004614; GCST004615; GCST004617; GCST004623; GCST004625; GCST004629; GCST004633; GCST005314; GCST005536; GCST006697; GCST90000026; GCST90002374; NEALE2_135; NEALE2_137; NEALE2_1697; NEALE2_21002_raw; NEALE2_23102_raw; NEALE2_23105_raw; NEALE2_23114_raw; NEALE2_23126_raw; NEALE2_2966_raw; NEALE2_30040_raw; NEALE2_30120_raw; NEALE2_30160; NEALE2_30280_raw; NEALE2_4080_raw; NEALE2_49_raw; NEALE2_5096_raw; NEALE2_5254_raw	3mm weak meridian (left)_0.99_NA; Age high blood pressure diagnosed_0.99189645_NA; Appendicular lean mass_0.9920009_NA; Arm predicted mass (left)_0.993_NA; Basal metabolic rate_0.99273646_NA; Basophill count_0.992_NA; Cholesterol, total_0.99885684_NA; Comparative height size at age 10_0.9908288_NA; Eosinophil counts_0.99746346_NA; Eosinophil percentage of granulocytes_0.9973952_NA; Eosinophil percentage of white cells_0.99743545_NA; Granulocyte count_0.9940532_NA; Hematocrit_0.991_NA; Hemoglobin concentration_0.9913665_NA; High light scatter reticulocyte count_0.9772493_NA; Hip circumference_0.9664118_NA; Immature reticulocyte fraction_0.994_NA; Intra-ocular pressure, corneal-compensated (right)_0.9697882_NA; LDL cholesterol_0.984_NA; Leg predicted mass (right)_0.989707_NA; Lymphocyte count_0.994_NA; Mean corpuscular volume_0.9895373_NA; Monocyte count_0.9956695_NA; Neutrophil count_0.9932241_NA; Neutrophil percentage of granulocytes_0.99725014_NA; Neutrophil percentage of white cells_0.99203926_NA; Number of self-reported non-cancer illnesses_0.9607539_NA; Number of treatments/medications taken_0.96196103_NA; Offspring birth weight_0.99654055_NA; Parental longevity (combined parental attained age, Martingale residuals)_0.9882221_NA; Platelet count_0.9957895_NA; Plateletcrit_0.9948985_NA; Red blood cell count_0.993_NA; Systolic blood pressure, automated reading_0.996_NA; Type 1 diabetes_0.9998593_NA; Weight_0.967_NA; White blood cell count_0.991_NA; White blood cell count_0.9944369_NA; Whole body water mass_0.993_NA	3mm weak meridian (left)_0.314489_0.0764884; Age high blood pressure diagnosed_-1.80047_0.416595; Appendicular lean mass_-0.116199_0.0282673; Arm predicted mass (left)_-0.0679985_0.0139568; Basal metabolic rate_-119.73_25.041; Basophill count_0.0945809_0.0217371; Cholesterol, total_-0.21773_0.0459265; Comparative height size at age 10_-0.0886823_0.0191253; Eosinophil counts_0.722779_0.127598; Eosinophil percentage of granulocytes_0.60461_0.10765; Eosinophil percentage of white cells_0.587501_0.104748; Granulocyte count_0.239453_0.0486128; Hematocrit_0.443844_0.0807743; Hemoglobin concentration_0.454942_0.0826366; High light scatter reticulocyte count_0.461358_0.083776; Hip circumference_-1.06599_0.239413; Immature reticulocyte fraction_0.0113594_0.00243543; Intra-ocular pressure, corneal-compensated (right)_-0.705549_0.198842; LDL cholesterol_-0.160993_0.0387748; Leg predicted mass (right)_-0.137801_0.0304957; Lymphocyte count_0.3504_0.0635589; Mean corpuscular volume_0.461238_0.108641; Monocyte count_0.350191_0.0656684; Neutrophil count_0.174294_0.0394043; Neutrophil percentage of granulocytes_-0.558962_0.0999908; Neutrophil percentage of white cells_-0.356727_0.0666996; Number of self-reported non-cancer illnesses_0.0937319_0.0210317; Number of treatments/medications taken_0.0974929_0.0212656; Offspring birth weight_-0.220987_0.0592902; Parental longevity (combined parental attained age, Martingale residuals)_0.112782_0.0251364; Platelet count_0.73244_0.129344; Plateletcrit_0.805966_0.141851; Red blood cell count_0.345292_0.0648431; Systolic blood pressure, automated reading_2.494_0.543903; Type 1 diabetes_1.88689_0.35325; Weight_-1.5043_0.350874; White blood cell count_0.446182_0.0812727; White blood cell count_0.448416_0.0789811; Whole body water mass_-0.695762_0.143088	NA	12:111569952:C:T	SH2B3	163.49	0.990752	NA	0.990752	1	trans	-0.18243	0.0487288	0.000181277	CHEMBL4297784_3	NA	Repositioning opportunity	NA	NA				NA	trans	NA	NA
ENSG00000089692	chr12	LAG3	Hypothyroidism/myxoedema | non-cancer illness code, self-reported	EFO_1001055__HP_0000836	lower_protein_levels	SUN_2018	NEALE2_20002_1226	Allergic disease (asthma, hay fever or eczema); Breast cancer; Doctor diagnosed hayfever or allergic rhinitis; Endometrial cancer; Endometrial cancer (endometrioid histology); Hayfever, allergic rhinitis or eczema | blood clot, dvt, bronchitis, emphysema, asthma, rhinitis, eczema, allergy diagnosed by doctor; Parental longevity (both parents in top 10%); Secondary malignant neoplasm; Yes, because of other reasons | major dietary changes in the last 5 years	GCST005038; GCST006464; GCST006465; GCST006698; NEALE2_1538_2; NEALE2_22126; NEALE2_6152_9; SAIGE_174; SAIGE_198	Allergic disease (asthma, hay fever or eczema)_0.9925147_NA	Allergic disease (asthma, hay fever or eczema)_-0.212766_0.0546888; Breast cancer_-0.41844_0.118359; Doctor diagnosed hayfever or allergic rhinitis_-0.390771_0.103659; Endometrial cancer (endometrioid histology)_-0.710674_0.177197; Endometrial cancer_-0.648186_0.156061; Hayfever, allergic rhinitis or eczema | blood clot, dvt, bronchitis, emphysema, asthma, rhinitis, eczema, allergy diagnosed by doctor_-0.294473_0.0643983; Parental longevity (both parents in top 10%)_-0.0645746_0.0178537; Secondary malignant neoplasm_-0.485816_0.134487; Yes, because of other reasons | major dietary changes in the last 5 years_-0.18243_0.0487288	higher Age high blood pressure diagnosed; higher Appendicular lean mass; higher Arm predicted mass (left); higher Basal metabolic rate; higher Cholesterol, total; higher Comparative height size at age 10; higher Hip circumference; higher Intra-ocular pressure, corneal-compensated (right); higher LDL cholesterol; higher Leg predicted mass (right); higher Neutrophil percentage of granulocytes; higher Neutrophil percentage of white cells; higher Offspring birth weight; higher Weight; higher Whole body water mass; lower 3mm weak meridian (left); lower Basophill count; lower Eosinophil counts; lower Eosinophil percentage of granulocytes; lower Eosinophil percentage of white cells; lower Granulocyte count; lower Hematocrit; lower Hemoglobin concentration; lower High light scatter reticulocyte count; lower Immature reticulocyte fraction; lower Lymphocyte count; lower Mean corpuscular volume; lower Monocyte count; lower Neutrophil count; lower Number of self-reported non-cancer illnesses; lower Number of treatments/medications taken; lower Parental longevity (combined parental attained age, Martingale residuals); lower Platelet count; lower Plateletcrit; lower Red blood cell count; lower Systolic blood pressure, automated reading; lower Type 1 diabetes; lower White blood cell count	GCST002221; GCST002222; GCST004600; GCST004601; GCST004603; GCST004604; GCST004606; GCST004607; GCST004610; GCST004611; GCST004614; GCST004615; GCST004617; GCST004623; GCST004625; GCST004629; GCST004633; GCST005314; GCST005536; GCST006697; GCST90000026; GCST90002374; NEALE2_135; NEALE2_137; NEALE2_1697; NEALE2_21002_raw; NEALE2_23102_raw; NEALE2_23105_raw; NEALE2_23114_raw; NEALE2_23126_raw; NEALE2_2966_raw; NEALE2_30040_raw; NEALE2_30120_raw; NEALE2_30160; NEALE2_30280_raw; NEALE2_4080_raw; NEALE2_49_raw; NEALE2_5096_raw; NEALE2_5254_raw	3mm weak meridian (left)_0.99_NA; Age high blood pressure diagnosed_0.99189645_NA; Appendicular lean mass_0.9920009_NA; Arm predicted mass (left)_0.993_NA; Basal metabolic rate_0.99273646_NA; Basophill count_0.992_NA; Cholesterol, total_0.99885684_NA; Comparative height size at age 10_0.9908288_NA; Eosinophil counts_0.99746346_NA; Eosinophil percentage of granulocytes_0.9973952_NA; Eosinophil percentage of white cells_0.99743545_NA; Granulocyte count_0.9940532_NA; Hematocrit_0.991_NA; Hemoglobin concentration_0.9913665_NA; High light scatter reticulocyte count_0.9772493_NA; Hip circumference_0.9664118_NA; Immature reticulocyte fraction_0.994_NA; Intra-ocular pressure, corneal-compensated (right)_0.9697882_NA; LDL cholesterol_0.984_NA; Leg predicted mass (right)_0.989707_NA; Lymphocyte count_0.994_NA; Mean corpuscular volume_0.9895373_NA; Monocyte count_0.9956695_NA; Neutrophil count_0.9932241_NA; Neutrophil percentage of granulocytes_0.99725014_NA; Neutrophil percentage of white cells_0.99203926_NA; Number of self-reported non-cancer illnesses_0.9607539_NA; Number of treatments/medications taken_0.96196103_NA; Offspring birth weight_0.99654055_NA; Parental longevity (combined parental attained age, Martingale residuals)_0.9882221_NA; Platelet count_0.9957895_NA; Plateletcrit_0.9948985_NA; Red blood cell count_0.993_NA; Systolic blood pressure, automated reading_0.996_NA; Type 1 diabetes_0.9998593_NA; Weight_0.967_NA; White blood cell count_0.991_NA; White blood cell count_0.9944369_NA; Whole body water mass_0.993_NA	3mm weak meridian (left)_-0.314489_0.0764884; Age high blood pressure diagnosed_1.80047_0.416595; Appendicular lean mass_0.116199_0.0282673; Arm predicted mass (left)_0.0679985_0.0139568; Basal metabolic rate_119.73_25.041; Basophill count_-0.0945809_0.0217371; Cholesterol, total_0.21773_0.0459265; Comparative height size at age 10_0.0886823_0.0191253; Eosinophil counts_-0.722779_0.127598; Eosinophil percentage of granulocytes_-0.60461_0.10765; Eosinophil percentage of white cells_-0.587501_0.104748; Granulocyte count_-0.239453_0.0486128; Hematocrit_-0.443844_0.0807743; Hemoglobin concentration_-0.454942_0.0826366; High light scatter reticulocyte count_-0.461358_0.083776; Hip circumference_1.06599_0.239413; Immature reticulocyte fraction_-0.0113594_0.00243543; Intra-ocular pressure, corneal-compensated (right)_0.705549_0.198842; LDL cholesterol_0.160993_0.0387748; Leg predicted mass (right)_0.137801_0.0304957; Lymphocyte count_-0.3504_0.0635589; Mean corpuscular volume_-0.461238_0.108641; Monocyte count_-0.350191_0.0656684; Neutrophil count_-0.174294_0.0394043; Neutrophil percentage of granulocytes_0.558962_0.0999908; Neutrophil percentage of white cells_0.356727_0.0666996; Number of self-reported non-cancer illnesses_-0.0937319_0.0210317; Number of treatments/medications taken_-0.0974929_0.0212656; Offspring birth weight_0.220987_0.0592902; Parental longevity (combined parental attained age, Martingale residuals)_-0.112782_0.0251364; Platelet count_-0.73244_0.129344; Plateletcrit_-0.805966_0.141851; Red blood cell count_-0.345292_0.0648431; Systolic blood pressure, automated reading_-2.494_0.543903; Type 1 diabetes_-1.88689_0.35325; Weight_1.5043_0.350874; White blood cell count_-0.446182_0.0812727; White blood cell count_-0.448416_0.0789811; Whole body water mass_0.695762_0.143088	NA	12:111569952:C:T	SH2B3	166.322	0.994	NA	0.994	1	trans	1.53576	0.276589	2.81615e-08	CHEMBL4297784_3	NA	Repositioning opportunity	NA	NA				NA	trans	NA	NA
ENSG00000089692	chr12	LAG3	Levothyroxine sodium | treatment/medication code	EFO_0007010	lower_protein_levels	SUN_2018	NEALE2_20003_1140866738; NEALE2_20003_1140868226; NEALE2_20003_1140883066; NEALE2_20003_1140884516; NEALE2_20003_1141191044; NEALE2_20003_1141194794	Allergic disease (asthma, hay fever or eczema); Breast cancer; Doctor diagnosed hayfever or allergic rhinitis; Endometrial cancer; Endometrial cancer (endometrioid histology); Hayfever, allergic rhinitis or eczema | blood clot, dvt, bronchitis, emphysema, asthma, rhinitis, eczema, allergy diagnosed by doctor; Parental longevity (both parents in top 10%); Secondary malignant neoplasm; Yes, because of other reasons | major dietary changes in the last 5 years	GCST005038; GCST006464; GCST006465; GCST006698; NEALE2_1538_2; NEALE2_22126; NEALE2_6152_9; SAIGE_174; SAIGE_198	Allergic disease (asthma, hay fever or eczema)_0.9925147_NA	Allergic disease (asthma, hay fever or eczema)_-0.212766_0.0546888; Breast cancer_-0.41844_0.118359; Doctor diagnosed hayfever or allergic rhinitis_-0.390771_0.103659; Endometrial cancer (endometrioid histology)_-0.710674_0.177197; Endometrial cancer_-0.648186_0.156061; Hayfever, allergic rhinitis or eczema | blood clot, dvt, bronchitis, emphysema, asthma, rhinitis, eczema, allergy diagnosed by doctor_-0.294473_0.0643983; Parental longevity (both parents in top 10%)_-0.0645746_0.0178537; Secondary malignant neoplasm_-0.485816_0.134487; Yes, because of other reasons | major dietary changes in the last 5 years_-0.18243_0.0487288	higher Age high blood pressure diagnosed; higher Appendicular lean mass; higher Arm predicted mass (left); higher Basal metabolic rate; higher Cholesterol, total; higher Comparative height size at age 10; higher Hip circumference; higher Intra-ocular pressure, corneal-compensated (right); higher LDL cholesterol; higher Leg predicted mass (right); higher Neutrophil percentage of granulocytes; higher Neutrophil percentage of white cells; higher Offspring birth weight; higher Weight; higher Whole body water mass; lower 3mm weak meridian (left); lower Basophill count; lower Eosinophil counts; lower Eosinophil percentage of granulocytes; lower Eosinophil percentage of white cells; lower Granulocyte count; lower Hematocrit; lower Hemoglobin concentration; lower High light scatter reticulocyte count; lower Immature reticulocyte fraction; lower Lymphocyte count; lower Mean corpuscular volume; lower Monocyte count; lower Neutrophil count; lower Number of self-reported non-cancer illnesses; lower Number of treatments/medications taken; lower Parental longevity (combined parental attained age, Martingale residuals); lower Platelet count; lower Plateletcrit; lower Red blood cell count; lower Systolic blood pressure, automated reading; lower Type 1 diabetes; lower White blood cell count	GCST002221; GCST002222; GCST004600; GCST004601; GCST004603; GCST004604; GCST004606; GCST004607; GCST004610; GCST004611; GCST004614; GCST004615; GCST004617; GCST004623; GCST004625; GCST004629; GCST004633; GCST005314; GCST005536; GCST006697; GCST90000026; GCST90002374; NEALE2_135; NEALE2_137; NEALE2_1697; NEALE2_21002_raw; NEALE2_23102_raw; NEALE2_23105_raw; NEALE2_23114_raw; NEALE2_23126_raw; NEALE2_2966_raw; NEALE2_30040_raw; NEALE2_30120_raw; NEALE2_30160; NEALE2_30280_raw; NEALE2_4080_raw; NEALE2_49_raw; NEALE2_5096_raw; NEALE2_5254_raw	3mm weak meridian (left)_0.99_NA; Age high blood pressure diagnosed_0.99189645_NA; Appendicular lean mass_0.9920009_NA; Arm predicted mass (left)_0.993_NA; Basal metabolic rate_0.99273646_NA; Basophill count_0.992_NA; Cholesterol, total_0.99885684_NA; Comparative height size at age 10_0.9908288_NA; Eosinophil counts_0.99746346_NA; Eosinophil percentage of granulocytes_0.9973952_NA; Eosinophil percentage of white cells_0.99743545_NA; Granulocyte count_0.9940532_NA; Hematocrit_0.991_NA; Hemoglobin concentration_0.9913665_NA; High light scatter reticulocyte count_0.9772493_NA; Hip circumference_0.9664118_NA; Immature reticulocyte fraction_0.994_NA; Intra-ocular pressure, corneal-compensated (right)_0.9697882_NA; LDL cholesterol_0.984_NA; Leg predicted mass (right)_0.989707_NA; Lymphocyte count_0.994_NA; Mean corpuscular volume_0.9895373_NA; Monocyte count_0.9956695_NA; Neutrophil count_0.9932241_NA; Neutrophil percentage of granulocytes_0.99725014_NA; Neutrophil percentage of white cells_0.99203926_NA; Number of self-reported non-cancer illnesses_0.9607539_NA; Number of treatments/medications taken_0.96196103_NA; Offspring birth weight_0.99654055_NA; Parental longevity (combined parental attained age, Martingale residuals)_0.9882221_NA; Platelet count_0.9957895_NA; Plateletcrit_0.9948985_NA; Red blood cell count_0.993_NA; Systolic blood pressure, automated reading_0.996_NA; Type 1 diabetes_0.9998593_NA; Weight_0.967_NA; White blood cell count_0.991_NA; White blood cell count_0.9944369_NA; Whole body water mass_0.993_NA	3mm weak meridian (left)_-0.314489_0.0764884; Age high blood pressure diagnosed_1.80047_0.416595; Appendicular lean mass_0.116199_0.0282673; Arm predicted mass (left)_0.0679985_0.0139568; Basal metabolic rate_119.73_25.041; Basophill count_-0.0945809_0.0217371; Cholesterol, total_0.21773_0.0459265; Comparative height size at age 10_0.0886823_0.0191253; Eosinophil counts_-0.722779_0.127598; Eosinophil percentage of granulocytes_-0.60461_0.10765; Eosinophil percentage of white cells_-0.587501_0.104748; Granulocyte count_-0.239453_0.0486128; Hematocrit_-0.443844_0.0807743; Hemoglobin concentration_-0.454942_0.0826366; High light scatter reticulocyte count_-0.461358_0.083776; Hip circumference_1.06599_0.239413; Immature reticulocyte fraction_-0.0113594_0.00243543; Intra-ocular pressure, corneal-compensated (right)_0.705549_0.198842; LDL cholesterol_0.160993_0.0387748; Leg predicted mass (right)_0.137801_0.0304957; Lymphocyte count_-0.3504_0.0635589; Mean corpuscular volume_-0.461238_0.108641; Monocyte count_-0.350191_0.0656684; Neutrophil count_-0.174294_0.0394043; Neutrophil percentage of granulocytes_0.558962_0.0999908; Neutrophil percentage of white cells_0.356727_0.0666996; Number of self-reported non-cancer illnesses_-0.0937319_0.0210317; Number of treatments/medications taken_-0.0974929_0.0212656; Offspring birth weight_0.220987_0.0592902; Parental longevity (combined parental attained age, Martingale residuals)_-0.112782_0.0251364; Platelet count_-0.73244_0.129344; Plateletcrit_-0.805966_0.141851; Red blood cell count_-0.345292_0.0648431; Systolic blood pressure, automated reading_-2.494_0.543903; Type 1 diabetes_-1.88689_0.35325; Weight_1.5043_0.350874; White blood cell count_-0.446182_0.0812727; White blood cell count_-0.448416_0.0789811; Whole body water mass_0.695762_0.143088	NA	12:111569952:C:T	SH2B3	121.849	0.991849	NA	0.991849	1	trans	1.47719	0.268974	3.97565e-08	CHEMBL4297784_3	NA	Repositioning opportunity	NA	NA				NA	trans	NA	NA
ENSG00000089692	chr12	LAG3	Heart disease | illnesses of father	EFO_0000319	lower_protein_levels	SUN_2018	NEALE2_20107_1	Allergic disease (asthma, hay fever or eczema); Breast cancer; Doctor diagnosed hayfever or allergic rhinitis; Endometrial cancer; Endometrial cancer (endometrioid histology); Hayfever, allergic rhinitis or eczema | blood clot, dvt, bronchitis, emphysema, asthma, rhinitis, eczema, allergy diagnosed by doctor; Parental longevity (both parents in top 10%); Secondary malignant neoplasm; Yes, because of other reasons | major dietary changes in the last 5 years	GCST005038; GCST006464; GCST006465; GCST006698; NEALE2_1538_2; NEALE2_22126; NEALE2_6152_9; SAIGE_174; SAIGE_198	Allergic disease (asthma, hay fever or eczema)_0.9925147_NA	Allergic disease (asthma, hay fever or eczema)_-0.212766_0.0546888; Breast cancer_-0.41844_0.118359; Doctor diagnosed hayfever or allergic rhinitis_-0.390771_0.103659; Endometrial cancer (endometrioid histology)_-0.710674_0.177197; Endometrial cancer_-0.648186_0.156061; Hayfever, allergic rhinitis or eczema | blood clot, dvt, bronchitis, emphysema, asthma, rhinitis, eczema, allergy diagnosed by doctor_-0.294473_0.0643983; Parental longevity (both parents in top 10%)_-0.0645746_0.0178537; Secondary malignant neoplasm_-0.485816_0.134487; Yes, because of other reasons | major dietary changes in the last 5 years_-0.18243_0.0487288	higher Age high blood pressure diagnosed; higher Appendicular lean mass; higher Arm predicted mass (left); higher Basal metabolic rate; higher Cholesterol, total; higher Comparative height size at age 10; higher Hip circumference; higher Intra-ocular pressure, corneal-compensated (right); higher LDL cholesterol; higher Leg predicted mass (right); higher Neutrophil percentage of granulocytes; higher Neutrophil percentage of white cells; higher Offspring birth weight; higher Weight; higher Whole body water mass; lower 3mm weak meridian (left); lower Basophill count; lower Eosinophil counts; lower Eosinophil percentage of granulocytes; lower Eosinophil percentage of white cells; lower Granulocyte count; lower Hematocrit; lower Hemoglobin concentration; lower High light scatter reticulocyte count; lower Immature reticulocyte fraction; lower Lymphocyte count; lower Mean corpuscular volume; lower Monocyte count; lower Neutrophil count; lower Number of self-reported non-cancer illnesses; lower Number of treatments/medications taken; lower Parental longevity (combined parental attained age, Martingale residuals); lower Platelet count; lower Plateletcrit; lower Red blood cell count; lower Systolic blood pressure, automated reading; lower Type 1 diabetes; lower White blood cell count	GCST002221; GCST002222; GCST004600; GCST004601; GCST004603; GCST004604; GCST004606; GCST004607; GCST004610; GCST004611; GCST004614; GCST004615; GCST004617; GCST004623; GCST004625; GCST004629; GCST004633; GCST005314; GCST005536; GCST006697; GCST90000026; GCST90002374; NEALE2_135; NEALE2_137; NEALE2_1697; NEALE2_21002_raw; NEALE2_23102_raw; NEALE2_23105_raw; NEALE2_23114_raw; NEALE2_23126_raw; NEALE2_2966_raw; NEALE2_30040_raw; NEALE2_30120_raw; NEALE2_30160; NEALE2_30280_raw; NEALE2_4080_raw; NEALE2_49_raw; NEALE2_5096_raw; NEALE2_5254_raw	3mm weak meridian (left)_0.99_NA; Age high blood pressure diagnosed_0.99189645_NA; Appendicular lean mass_0.9920009_NA; Arm predicted mass (left)_0.993_NA; Basal metabolic rate_0.99273646_NA; Basophill count_0.992_NA; Cholesterol, total_0.99885684_NA; Comparative height size at age 10_0.9908288_NA; Eosinophil counts_0.99746346_NA; Eosinophil percentage of granulocytes_0.9973952_NA; Eosinophil percentage of white cells_0.99743545_NA; Granulocyte count_0.9940532_NA; Hematocrit_0.991_NA; Hemoglobin concentration_0.9913665_NA; High light scatter reticulocyte count_0.9772493_NA; Hip circumference_0.9664118_NA; Immature reticulocyte fraction_0.994_NA; Intra-ocular pressure, corneal-compensated (right)_0.9697882_NA; LDL cholesterol_0.984_NA; Leg predicted mass (right)_0.989707_NA; Lymphocyte count_0.994_NA; Mean corpuscular volume_0.9895373_NA; Monocyte count_0.9956695_NA; Neutrophil count_0.9932241_NA; Neutrophil percentage of granulocytes_0.99725014_NA; Neutrophil percentage of white cells_0.99203926_NA; Number of self-reported non-cancer illnesses_0.9607539_NA; Number of treatments/medications taken_0.96196103_NA; Offspring birth weight_0.99654055_NA; Parental longevity (combined parental attained age, Martingale residuals)_0.9882221_NA; Platelet count_0.9957895_NA; Plateletcrit_0.9948985_NA; Red blood cell count_0.993_NA; Systolic blood pressure, automated reading_0.996_NA; Type 1 diabetes_0.9998593_NA; Weight_0.967_NA; White blood cell count_0.991_NA; White blood cell count_0.9944369_NA; Whole body water mass_0.993_NA	3mm weak meridian (left)_-0.314489_0.0764884; Age high blood pressure diagnosed_1.80047_0.416595; Appendicular lean mass_0.116199_0.0282673; Arm predicted mass (left)_0.0679985_0.0139568; Basal metabolic rate_119.73_25.041; Basophill count_-0.0945809_0.0217371; Cholesterol, total_0.21773_0.0459265; Comparative height size at age 10_0.0886823_0.0191253; Eosinophil counts_-0.722779_0.127598; Eosinophil percentage of granulocytes_-0.60461_0.10765; Eosinophil percentage of white cells_-0.587501_0.104748; Granulocyte count_-0.239453_0.0486128; Hematocrit_-0.443844_0.0807743; Hemoglobin concentration_-0.454942_0.0826366; High light scatter reticulocyte count_-0.461358_0.083776; Hip circumference_1.06599_0.239413; Immature reticulocyte fraction_-0.0113594_0.00243543; Intra-ocular pressure, corneal-compensated (right)_0.705549_0.198842; LDL cholesterol_0.160993_0.0387748; Leg predicted mass (right)_0.137801_0.0304957; Lymphocyte count_-0.3504_0.0635589; Mean corpuscular volume_-0.461238_0.108641; Monocyte count_-0.350191_0.0656684; Neutrophil count_-0.174294_0.0394043; Neutrophil percentage of granulocytes_0.558962_0.0999908; Neutrophil percentage of white cells_0.356727_0.0666996; Number of self-reported non-cancer illnesses_-0.0937319_0.0210317; Number of treatments/medications taken_-0.0974929_0.0212656; Offspring birth weight_0.220987_0.0592902; Parental longevity (combined parental attained age, Martingale residuals)_-0.112782_0.0251364; Platelet count_-0.73244_0.129344; Plateletcrit_-0.805966_0.141851; Red blood cell count_-0.345292_0.0648431; Systolic blood pressure, automated reading_-2.494_0.543903; Type 1 diabetes_-1.88689_0.35325; Weight_1.5043_0.350874; White blood cell count_-0.446182_0.0812727; White blood cell count_-0.448416_0.0789811; Whole body water mass_0.695762_0.143088	NA	12:111569952:C:T	SH2B3	96.1165	0.99	NA	0.99	1	trans	0.228052	0.054637	2.99357e-05	CHEMBL4297784_3	NA	Repositioning opportunity	NA	NA			['europepmc']	0.0118266	trans	NA	NA
ENSG00000089692	chr12	LAG3	Previous | smoking status	EFO_0004318	lower_protein_levels	SUN_2018	NEALE2_20116_1	Allergic disease (asthma, hay fever or eczema); Breast cancer; Doctor diagnosed hayfever or allergic rhinitis; Endometrial cancer; Endometrial cancer (endometrioid histology); Hayfever, allergic rhinitis or eczema | blood clot, dvt, bronchitis, emphysema, asthma, rhinitis, eczema, allergy diagnosed by doctor; Parental longevity (both parents in top 10%); Secondary malignant neoplasm; Yes, because of other reasons | major dietary changes in the last 5 years	GCST005038; GCST006464; GCST006465; GCST006698; NEALE2_1538_2; NEALE2_22126; NEALE2_6152_9; SAIGE_174; SAIGE_198	Allergic disease (asthma, hay fever or eczema)_0.9925147_NA	Allergic disease (asthma, hay fever or eczema)_-0.212766_0.0546888; Breast cancer_-0.41844_0.118359; Doctor diagnosed hayfever or allergic rhinitis_-0.390771_0.103659; Endometrial cancer (endometrioid histology)_-0.710674_0.177197; Endometrial cancer_-0.648186_0.156061; Hayfever, allergic rhinitis or eczema | blood clot, dvt, bronchitis, emphysema, asthma, rhinitis, eczema, allergy diagnosed by doctor_-0.294473_0.0643983; Parental longevity (both parents in top 10%)_-0.0645746_0.0178537; Secondary malignant neoplasm_-0.485816_0.134487; Yes, because of other reasons | major dietary changes in the last 5 years_-0.18243_0.0487288	higher Age high blood pressure diagnosed; higher Appendicular lean mass; higher Arm predicted mass (left); higher Basal metabolic rate; higher Cholesterol, total; higher Comparative height size at age 10; higher Hip circumference; higher Intra-ocular pressure, corneal-compensated (right); higher LDL cholesterol; higher Leg predicted mass (right); higher Neutrophil percentage of granulocytes; higher Neutrophil percentage of white cells; higher Offspring birth weight; higher Weight; higher Whole body water mass; lower 3mm weak meridian (left); lower Basophill count; lower Eosinophil counts; lower Eosinophil percentage of granulocytes; lower Eosinophil percentage of white cells; lower Granulocyte count; lower Hematocrit; lower Hemoglobin concentration; lower High light scatter reticulocyte count; lower Immature reticulocyte fraction; lower Lymphocyte count; lower Mean corpuscular volume; lower Monocyte count; lower Neutrophil count; lower Number of self-reported non-cancer illnesses; lower Number of treatments/medications taken; lower Parental longevity (combined parental attained age, Martingale residuals); lower Platelet count; lower Plateletcrit; lower Red blood cell count; lower Systolic blood pressure, automated reading; lower Type 1 diabetes; lower White blood cell count	GCST002221; GCST002222; GCST004600; GCST004601; GCST004603; GCST004604; GCST004606; GCST004607; GCST004610; GCST004611; GCST004614; GCST004615; GCST004617; GCST004623; GCST004625; GCST004629; GCST004633; GCST005314; GCST005536; GCST006697; GCST90000026; GCST90002374; NEALE2_135; NEALE2_137; NEALE2_1697; NEALE2_21002_raw; NEALE2_23102_raw; NEALE2_23105_raw; NEALE2_23114_raw; NEALE2_23126_raw; NEALE2_2966_raw; NEALE2_30040_raw; NEALE2_30120_raw; NEALE2_30160; NEALE2_30280_raw; NEALE2_4080_raw; NEALE2_49_raw; NEALE2_5096_raw; NEALE2_5254_raw	3mm weak meridian (left)_0.99_NA; Age high blood pressure diagnosed_0.99189645_NA; Appendicular lean mass_0.9920009_NA; Arm predicted mass (left)_0.993_NA; Basal metabolic rate_0.99273646_NA; Basophill count_0.992_NA; Cholesterol, total_0.99885684_NA; Comparative height size at age 10_0.9908288_NA; Eosinophil counts_0.99746346_NA; Eosinophil percentage of granulocytes_0.9973952_NA; Eosinophil percentage of white cells_0.99743545_NA; Granulocyte count_0.9940532_NA; Hematocrit_0.991_NA; Hemoglobin concentration_0.9913665_NA; High light scatter reticulocyte count_0.9772493_NA; Hip circumference_0.9664118_NA; Immature reticulocyte fraction_0.994_NA; Intra-ocular pressure, corneal-compensated (right)_0.9697882_NA; LDL cholesterol_0.984_NA; Leg predicted mass (right)_0.989707_NA; Lymphocyte count_0.994_NA; Mean corpuscular volume_0.9895373_NA; Monocyte count_0.9956695_NA; Neutrophil count_0.9932241_NA; Neutrophil percentage of granulocytes_0.99725014_NA; Neutrophil percentage of white cells_0.99203926_NA; Number of self-reported non-cancer illnesses_0.9607539_NA; Number of treatments/medications taken_0.96196103_NA; Offspring birth weight_0.99654055_NA; Parental longevity (combined parental attained age, Martingale residuals)_0.9882221_NA; Platelet count_0.9957895_NA; Plateletcrit_0.9948985_NA; Red blood cell count_0.993_NA; Systolic blood pressure, automated reading_0.996_NA; Type 1 diabetes_0.9998593_NA; Weight_0.967_NA; White blood cell count_0.991_NA; White blood cell count_0.9944369_NA; Whole body water mass_0.993_NA	3mm weak meridian (left)_-0.314489_0.0764884; Age high blood pressure diagnosed_1.80047_0.416595; Appendicular lean mass_0.116199_0.0282673; Arm predicted mass (left)_0.0679985_0.0139568; Basal metabolic rate_119.73_25.041; Basophill count_-0.0945809_0.0217371; Cholesterol, total_0.21773_0.0459265; Comparative height size at age 10_0.0886823_0.0191253; Eosinophil counts_-0.722779_0.127598; Eosinophil percentage of granulocytes_-0.60461_0.10765; Eosinophil percentage of white cells_-0.587501_0.104748; Granulocyte count_-0.239453_0.0486128; Hematocrit_-0.443844_0.0807743; Hemoglobin concentration_-0.454942_0.0826366; High light scatter reticulocyte count_-0.461358_0.083776; Hip circumference_1.06599_0.239413; Immature reticulocyte fraction_-0.0113594_0.00243543; Intra-ocular pressure, corneal-compensated (right)_0.705549_0.198842; LDL cholesterol_0.160993_0.0387748; Leg predicted mass (right)_0.137801_0.0304957; Lymphocyte count_-0.3504_0.0635589; Mean corpuscular volume_-0.461238_0.108641; Monocyte count_-0.350191_0.0656684; Neutrophil count_-0.174294_0.0394043; Neutrophil percentage of granulocytes_0.558962_0.0999908; Neutrophil percentage of white cells_0.356727_0.0666996; Number of self-reported non-cancer illnesses_-0.0937319_0.0210317; Number of treatments/medications taken_-0.0974929_0.0212656; Offspring birth weight_0.220987_0.0592902; Parental longevity (combined parental attained age, Martingale residuals)_-0.112782_0.0251364; Platelet count_-0.73244_0.129344; Plateletcrit_-0.805966_0.141851; Red blood cell count_-0.345292_0.0648431; Systolic blood pressure, automated reading_-2.494_0.543903; Type 1 diabetes_-1.88689_0.35325; Weight_1.5043_0.350874; White blood cell count_-0.446182_0.0812727; White blood cell count_-0.448416_0.0789811; Whole body water mass_0.695762_0.143088	NA	12:111569952:C:T	SH2B3	49.7447	0.980262	NA	0.980262	1	trans	0.230099	0.0526614	1.24589e-05	CHEMBL4297784_3	NA	Repositioning opportunity	NA	NA				NA	trans	NA	NA
ENSG00000089692	chr12	LAG3	Long-standing illness, disability or infirmity	EFO_0009714	lower_protein_levels	SUN_2018	NEALE2_2188	Allergic disease (asthma, hay fever or eczema); Breast cancer; Doctor diagnosed hayfever or allergic rhinitis; Endometrial cancer; Endometrial cancer (endometrioid histology); Hayfever, allergic rhinitis or eczema | blood clot, dvt, bronchitis, emphysema, asthma, rhinitis, eczema, allergy diagnosed by doctor; Parental longevity (both parents in top 10%); Secondary malignant neoplasm; Yes, because of other reasons | major dietary changes in the last 5 years	GCST005038; GCST006464; GCST006465; GCST006698; NEALE2_1538_2; NEALE2_22126; NEALE2_6152_9; SAIGE_174; SAIGE_198	Allergic disease (asthma, hay fever or eczema)_0.9925147_NA	Allergic disease (asthma, hay fever or eczema)_-0.212766_0.0546888; Breast cancer_-0.41844_0.118359; Doctor diagnosed hayfever or allergic rhinitis_-0.390771_0.103659; Endometrial cancer (endometrioid histology)_-0.710674_0.177197; Endometrial cancer_-0.648186_0.156061; Hayfever, allergic rhinitis or eczema | blood clot, dvt, bronchitis, emphysema, asthma, rhinitis, eczema, allergy diagnosed by doctor_-0.294473_0.0643983; Parental longevity (both parents in top 10%)_-0.0645746_0.0178537; Secondary malignant neoplasm_-0.485816_0.134487; Yes, because of other reasons | major dietary changes in the last 5 years_-0.18243_0.0487288	higher Age high blood pressure diagnosed; higher Appendicular lean mass; higher Arm predicted mass (left); higher Basal metabolic rate; higher Cholesterol, total; higher Comparative height size at age 10; higher Hip circumference; higher Intra-ocular pressure, corneal-compensated (right); higher LDL cholesterol; higher Leg predicted mass (right); higher Neutrophil percentage of granulocytes; higher Neutrophil percentage of white cells; higher Offspring birth weight; higher Weight; higher Whole body water mass; lower 3mm weak meridian (left); lower Basophill count; lower Eosinophil counts; lower Eosinophil percentage of granulocytes; lower Eosinophil percentage of white cells; lower Granulocyte count; lower Hematocrit; lower Hemoglobin concentration; lower High light scatter reticulocyte count; lower Immature reticulocyte fraction; lower Lymphocyte count; lower Mean corpuscular volume; lower Monocyte count; lower Neutrophil count; lower Number of self-reported non-cancer illnesses; lower Number of treatments/medications taken; lower Parental longevity (combined parental attained age, Martingale residuals); lower Platelet count; lower Plateletcrit; lower Red blood cell count; lower Systolic blood pressure, automated reading; lower Type 1 diabetes; lower White blood cell count	GCST002221; GCST002222; GCST004600; GCST004601; GCST004603; GCST004604; GCST004606; GCST004607; GCST004610; GCST004611; GCST004614; GCST004615; GCST004617; GCST004623; GCST004625; GCST004629; GCST004633; GCST005314; GCST005536; GCST006697; GCST90000026; GCST90002374; NEALE2_135; NEALE2_137; NEALE2_1697; NEALE2_21002_raw; NEALE2_23102_raw; NEALE2_23105_raw; NEALE2_23114_raw; NEALE2_23126_raw; NEALE2_2966_raw; NEALE2_30040_raw; NEALE2_30120_raw; NEALE2_30160; NEALE2_30280_raw; NEALE2_4080_raw; NEALE2_49_raw; NEALE2_5096_raw; NEALE2_5254_raw	3mm weak meridian (left)_0.99_NA; Age high blood pressure diagnosed_0.99189645_NA; Appendicular lean mass_0.9920009_NA; Arm predicted mass (left)_0.993_NA; Basal metabolic rate_0.99273646_NA; Basophill count_0.992_NA; Cholesterol, total_0.99885684_NA; Comparative height size at age 10_0.9908288_NA; Eosinophil counts_0.99746346_NA; Eosinophil percentage of granulocytes_0.9973952_NA; Eosinophil percentage of white cells_0.99743545_NA; Granulocyte count_0.9940532_NA; Hematocrit_0.991_NA; Hemoglobin concentration_0.9913665_NA; High light scatter reticulocyte count_0.9772493_NA; Hip circumference_0.9664118_NA; Immature reticulocyte fraction_0.994_NA; Intra-ocular pressure, corneal-compensated (right)_0.9697882_NA; LDL cholesterol_0.984_NA; Leg predicted mass (right)_0.989707_NA; Lymphocyte count_0.994_NA; Mean corpuscular volume_0.9895373_NA; Monocyte count_0.9956695_NA; Neutrophil count_0.9932241_NA; Neutrophil percentage of granulocytes_0.99725014_NA; Neutrophil percentage of white cells_0.99203926_NA; Number of self-reported non-cancer illnesses_0.9607539_NA; Number of treatments/medications taken_0.96196103_NA; Offspring birth weight_0.99654055_NA; Parental longevity (combined parental attained age, Martingale residuals)_0.9882221_NA; Platelet count_0.9957895_NA; Plateletcrit_0.9948985_NA; Red blood cell count_0.993_NA; Systolic blood pressure, automated reading_0.996_NA; Type 1 diabetes_0.9998593_NA; Weight_0.967_NA; White blood cell count_0.991_NA; White blood cell count_0.9944369_NA; Whole body water mass_0.993_NA	3mm weak meridian (left)_-0.314489_0.0764884; Age high blood pressure diagnosed_1.80047_0.416595; Appendicular lean mass_0.116199_0.0282673; Arm predicted mass (left)_0.0679985_0.0139568; Basal metabolic rate_119.73_25.041; Basophill count_-0.0945809_0.0217371; Cholesterol, total_0.21773_0.0459265; Comparative height size at age 10_0.0886823_0.0191253; Eosinophil counts_-0.722779_0.127598; Eosinophil percentage of granulocytes_-0.60461_0.10765; Eosinophil percentage of white cells_-0.587501_0.104748; Granulocyte count_-0.239453_0.0486128; Hematocrit_-0.443844_0.0807743; Hemoglobin concentration_-0.454942_0.0826366; High light scatter reticulocyte count_-0.461358_0.083776; Hip circumference_1.06599_0.239413; Immature reticulocyte fraction_-0.0113594_0.00243543; Intra-ocular pressure, corneal-compensated (right)_0.705549_0.198842; LDL cholesterol_0.160993_0.0387748; Leg predicted mass (right)_0.137801_0.0304957; Lymphocyte count_-0.3504_0.0635589; Mean corpuscular volume_-0.461238_0.108641; Monocyte count_-0.350191_0.0656684; Neutrophil count_-0.174294_0.0394043; Neutrophil percentage of granulocytes_0.558962_0.0999908; Neutrophil percentage of white cells_0.356727_0.0666996; Number of self-reported non-cancer illnesses_-0.0937319_0.0210317; Number of treatments/medications taken_-0.0974929_0.0212656; Offspring birth weight_0.220987_0.0592902; Parental longevity (combined parental attained age, Martingale residuals)_-0.112782_0.0251364; Platelet count_-0.73244_0.129344; Plateletcrit_-0.805966_0.141851; Red blood cell count_-0.345292_0.0648431; Systolic blood pressure, automated reading_-2.494_0.543903; Type 1 diabetes_-1.88689_0.35325; Weight_1.5043_0.350874; White blood cell count_-0.446182_0.0812727; White blood cell count_-0.448416_0.0789811; Whole body water mass_0.695762_0.143088	NA	12:111569952:C:T	SH2B3	45.4077	0.97837	NA	0.97837	1	trans	0.205916	0.0504427	4.4616e-05	CHEMBL4297784_3	NA	Repositioning opportunity	NA	NA				NA	trans	NA	NA
ENSG00000089692	chr12	LAG3	High blood pressure | vascular/heart problems diagnosed by doctor	EFO_0004325	lower_protein_levels	SUN_2018	NEALE2_20111_8; NEALE2_6150_4	Allergic disease (asthma, hay fever or eczema); Breast cancer; Doctor diagnosed hayfever or allergic rhinitis; Endometrial cancer; Endometrial cancer (endometrioid histology); Hayfever, allergic rhinitis or eczema | blood clot, dvt, bronchitis, emphysema, asthma, rhinitis, eczema, allergy diagnosed by doctor; Parental longevity (both parents in top 10%); Secondary malignant neoplasm; Yes, because of other reasons | major dietary changes in the last 5 years	GCST005038; GCST006464; GCST006465; GCST006698; NEALE2_1538_2; NEALE2_22126; NEALE2_6152_9; SAIGE_174; SAIGE_198	Allergic disease (asthma, hay fever or eczema)_0.9925147_NA	Allergic disease (asthma, hay fever or eczema)_-0.212766_0.0546888; Breast cancer_-0.41844_0.118359; Doctor diagnosed hayfever or allergic rhinitis_-0.390771_0.103659; Endometrial cancer (endometrioid histology)_-0.710674_0.177197; Endometrial cancer_-0.648186_0.156061; Hayfever, allergic rhinitis or eczema | blood clot, dvt, bronchitis, emphysema, asthma, rhinitis, eczema, allergy diagnosed by doctor_-0.294473_0.0643983; Parental longevity (both parents in top 10%)_-0.0645746_0.0178537; Secondary malignant neoplasm_-0.485816_0.134487; Yes, because of other reasons | major dietary changes in the last 5 years_-0.18243_0.0487288	higher Age high blood pressure diagnosed; higher Appendicular lean mass; higher Arm predicted mass (left); higher Basal metabolic rate; higher Cholesterol, total; higher Comparative height size at age 10; higher Hip circumference; higher Intra-ocular pressure, corneal-compensated (right); higher LDL cholesterol; higher Leg predicted mass (right); higher Neutrophil percentage of granulocytes; higher Neutrophil percentage of white cells; higher Offspring birth weight; higher Weight; higher Whole body water mass; lower 3mm weak meridian (left); lower Basophill count; lower Eosinophil counts; lower Eosinophil percentage of granulocytes; lower Eosinophil percentage of white cells; lower Granulocyte count; lower Hematocrit; lower Hemoglobin concentration; lower High light scatter reticulocyte count; lower Immature reticulocyte fraction; lower Lymphocyte count; lower Mean corpuscular volume; lower Monocyte count; lower Neutrophil count; lower Number of self-reported non-cancer illnesses; lower Number of treatments/medications taken; lower Parental longevity (combined parental attained age, Martingale residuals); lower Platelet count; lower Plateletcrit; lower Red blood cell count; lower Systolic blood pressure, automated reading; lower Type 1 diabetes; lower White blood cell count	GCST002221; GCST002222; GCST004600; GCST004601; GCST004603; GCST004604; GCST004606; GCST004607; GCST004610; GCST004611; GCST004614; GCST004615; GCST004617; GCST004623; GCST004625; GCST004629; GCST004633; GCST005314; GCST005536; GCST006697; GCST90000026; GCST90002374; NEALE2_135; NEALE2_137; NEALE2_1697; NEALE2_21002_raw; NEALE2_23102_raw; NEALE2_23105_raw; NEALE2_23114_raw; NEALE2_23126_raw; NEALE2_2966_raw; NEALE2_30040_raw; NEALE2_30120_raw; NEALE2_30160; NEALE2_30280_raw; NEALE2_4080_raw; NEALE2_49_raw; NEALE2_5096_raw; NEALE2_5254_raw	3mm weak meridian (left)_0.99_NA; Age high blood pressure diagnosed_0.99189645_NA; Appendicular lean mass_0.9920009_NA; Arm predicted mass (left)_0.993_NA; Basal metabolic rate_0.99273646_NA; Basophill count_0.992_NA; Cholesterol, total_0.99885684_NA; Comparative height size at age 10_0.9908288_NA; Eosinophil counts_0.99746346_NA; Eosinophil percentage of granulocytes_0.9973952_NA; Eosinophil percentage of white cells_0.99743545_NA; Granulocyte count_0.9940532_NA; Hematocrit_0.991_NA; Hemoglobin concentration_0.9913665_NA; High light scatter reticulocyte count_0.9772493_NA; Hip circumference_0.9664118_NA; Immature reticulocyte fraction_0.994_NA; Intra-ocular pressure, corneal-compensated (right)_0.9697882_NA; LDL cholesterol_0.984_NA; Leg predicted mass (right)_0.989707_NA; Lymphocyte count_0.994_NA; Mean corpuscular volume_0.9895373_NA; Monocyte count_0.9956695_NA; Neutrophil count_0.9932241_NA; Neutrophil percentage of granulocytes_0.99725014_NA; Neutrophil percentage of white cells_0.99203926_NA; Number of self-reported non-cancer illnesses_0.9607539_NA; Number of treatments/medications taken_0.96196103_NA; Offspring birth weight_0.99654055_NA; Parental longevity (combined parental attained age, Martingale residuals)_0.9882221_NA; Platelet count_0.9957895_NA; Plateletcrit_0.9948985_NA; Red blood cell count_0.993_NA; Systolic blood pressure, automated reading_0.996_NA; Type 1 diabetes_0.9998593_NA; Weight_0.967_NA; White blood cell count_0.991_NA; White blood cell count_0.9944369_NA; Whole body water mass_0.993_NA	3mm weak meridian (left)_-0.314489_0.0764884; Age high blood pressure diagnosed_1.80047_0.416595; Appendicular lean mass_0.116199_0.0282673; Arm predicted mass (left)_0.0679985_0.0139568; Basal metabolic rate_119.73_25.041; Basophill count_-0.0945809_0.0217371; Cholesterol, total_0.21773_0.0459265; Comparative height size at age 10_0.0886823_0.0191253; Eosinophil counts_-0.722779_0.127598; Eosinophil percentage of granulocytes_-0.60461_0.10765; Eosinophil percentage of white cells_-0.587501_0.104748; Granulocyte count_-0.239453_0.0486128; Hematocrit_-0.443844_0.0807743; Hemoglobin concentration_-0.454942_0.0826366; High light scatter reticulocyte count_-0.461358_0.083776; Hip circumference_1.06599_0.239413; Immature reticulocyte fraction_-0.0113594_0.00243543; Intra-ocular pressure, corneal-compensated (right)_0.705549_0.198842; LDL cholesterol_0.160993_0.0387748; Leg predicted mass (right)_0.137801_0.0304957; Lymphocyte count_-0.3504_0.0635589; Mean corpuscular volume_-0.461238_0.108641; Monocyte count_-0.350191_0.0656684; Neutrophil count_-0.174294_0.0394043; Neutrophil percentage of granulocytes_0.558962_0.0999908; Neutrophil percentage of white cells_0.356727_0.0666996; Number of self-reported non-cancer illnesses_-0.0937319_0.0210317; Number of treatments/medications taken_-0.0974929_0.0212656; Offspring birth weight_0.220987_0.0592902; Parental longevity (combined parental attained age, Martingale residuals)_-0.112782_0.0251364; Platelet count_-0.73244_0.129344; Plateletcrit_-0.805966_0.141851; Red blood cell count_-0.345292_0.0648431; Systolic blood pressure, automated reading_-2.494_0.543903; Type 1 diabetes_-1.88689_0.35325; Weight_1.5043_0.350874; White blood cell count_-0.446182_0.0812727; White blood cell count_-0.448416_0.0789811; Whole body water mass_0.695762_0.143088	NA	12:111569952:C:T	SH2B3	85.2063	0.988393	NA	0.988393	1	trans	0.421928	0.0816997	2.41233e-07	CHEMBL4297784_3	NA	Repositioning opportunity	NA	NA				NA	trans	NA	NA
ENSG00000089692	chr12	LAG3	Blood clot in the leg (dvt) | blood clot, dvt, bronchitis, emphysema, asthma, rhinitis, eczema, allergy diagnosed by doctor	EFO_0003907	lower_protein_levels	SUN_2018	NEALE2_20002_1094; NEALE2_6152_5	Allergic disease (asthma, hay fever or eczema); Breast cancer; Doctor diagnosed hayfever or allergic rhinitis; Endometrial cancer; Endometrial cancer (endometrioid histology); Hayfever, allergic rhinitis or eczema | blood clot, dvt, bronchitis, emphysema, asthma, rhinitis, eczema, allergy diagnosed by doctor; Parental longevity (both parents in top 10%); Secondary malignant neoplasm; Yes, because of other reasons | major dietary changes in the last 5 years	GCST005038; GCST006464; GCST006465; GCST006698; NEALE2_1538_2; NEALE2_22126; NEALE2_6152_9; SAIGE_174; SAIGE_198	Allergic disease (asthma, hay fever or eczema)_0.9925147_NA	Allergic disease (asthma, hay fever or eczema)_-0.212766_0.0546888; Breast cancer_-0.41844_0.118359; Doctor diagnosed hayfever or allergic rhinitis_-0.390771_0.103659; Endometrial cancer (endometrioid histology)_-0.710674_0.177197; Endometrial cancer_-0.648186_0.156061; Hayfever, allergic rhinitis or eczema | blood clot, dvt, bronchitis, emphysema, asthma, rhinitis, eczema, allergy diagnosed by doctor_-0.294473_0.0643983; Parental longevity (both parents in top 10%)_-0.0645746_0.0178537; Secondary malignant neoplasm_-0.485816_0.134487; Yes, because of other reasons | major dietary changes in the last 5 years_-0.18243_0.0487288	higher Age high blood pressure diagnosed; higher Appendicular lean mass; higher Arm predicted mass (left); higher Basal metabolic rate; higher Cholesterol, total; higher Comparative height size at age 10; higher Hip circumference; higher Intra-ocular pressure, corneal-compensated (right); higher LDL cholesterol; higher Leg predicted mass (right); higher Neutrophil percentage of granulocytes; higher Neutrophil percentage of white cells; higher Offspring birth weight; higher Weight; higher Whole body water mass; lower 3mm weak meridian (left); lower Basophill count; lower Eosinophil counts; lower Eosinophil percentage of granulocytes; lower Eosinophil percentage of white cells; lower Granulocyte count; lower Hematocrit; lower Hemoglobin concentration; lower High light scatter reticulocyte count; lower Immature reticulocyte fraction; lower Lymphocyte count; lower Mean corpuscular volume; lower Monocyte count; lower Neutrophil count; lower Number of self-reported non-cancer illnesses; lower Number of treatments/medications taken; lower Parental longevity (combined parental attained age, Martingale residuals); lower Platelet count; lower Plateletcrit; lower Red blood cell count; lower Systolic blood pressure, automated reading; lower Type 1 diabetes; lower White blood cell count	GCST002221; GCST002222; GCST004600; GCST004601; GCST004603; GCST004604; GCST004606; GCST004607; GCST004610; GCST004611; GCST004614; GCST004615; GCST004617; GCST004623; GCST004625; GCST004629; GCST004633; GCST005314; GCST005536; GCST006697; GCST90000026; GCST90002374; NEALE2_135; NEALE2_137; NEALE2_1697; NEALE2_21002_raw; NEALE2_23102_raw; NEALE2_23105_raw; NEALE2_23114_raw; NEALE2_23126_raw; NEALE2_2966_raw; NEALE2_30040_raw; NEALE2_30120_raw; NEALE2_30160; NEALE2_30280_raw; NEALE2_4080_raw; NEALE2_49_raw; NEALE2_5096_raw; NEALE2_5254_raw	3mm weak meridian (left)_0.99_NA; Age high blood pressure diagnosed_0.99189645_NA; Appendicular lean mass_0.9920009_NA; Arm predicted mass (left)_0.993_NA; Basal metabolic rate_0.99273646_NA; Basophill count_0.992_NA; Cholesterol, total_0.99885684_NA; Comparative height size at age 10_0.9908288_NA; Eosinophil counts_0.99746346_NA; Eosinophil percentage of granulocytes_0.9973952_NA; Eosinophil percentage of white cells_0.99743545_NA; Granulocyte count_0.9940532_NA; Hematocrit_0.991_NA; Hemoglobin concentration_0.9913665_NA; High light scatter reticulocyte count_0.9772493_NA; Hip circumference_0.9664118_NA; Immature reticulocyte fraction_0.994_NA; Intra-ocular pressure, corneal-compensated (right)_0.9697882_NA; LDL cholesterol_0.984_NA; Leg predicted mass (right)_0.989707_NA; Lymphocyte count_0.994_NA; Mean corpuscular volume_0.9895373_NA; Monocyte count_0.9956695_NA; Neutrophil count_0.9932241_NA; Neutrophil percentage of granulocytes_0.99725014_NA; Neutrophil percentage of white cells_0.99203926_NA; Number of self-reported non-cancer illnesses_0.9607539_NA; Number of treatments/medications taken_0.96196103_NA; Offspring birth weight_0.99654055_NA; Parental longevity (combined parental attained age, Martingale residuals)_0.9882221_NA; Platelet count_0.9957895_NA; Plateletcrit_0.9948985_NA; Red blood cell count_0.993_NA; Systolic blood pressure, automated reading_0.996_NA; Type 1 diabetes_0.9998593_NA; Weight_0.967_NA; White blood cell count_0.991_NA; White blood cell count_0.9944369_NA; Whole body water mass_0.993_NA	3mm weak meridian (left)_-0.314489_0.0764884; Age high blood pressure diagnosed_1.80047_0.416595; Appendicular lean mass_0.116199_0.0282673; Arm predicted mass (left)_0.0679985_0.0139568; Basal metabolic rate_119.73_25.041; Basophill count_-0.0945809_0.0217371; Cholesterol, total_0.21773_0.0459265; Comparative height size at age 10_0.0886823_0.0191253; Eosinophil counts_-0.722779_0.127598; Eosinophil percentage of granulocytes_-0.60461_0.10765; Eosinophil percentage of white cells_-0.587501_0.104748; Granulocyte count_-0.239453_0.0486128; Hematocrit_-0.443844_0.0807743; Hemoglobin concentration_-0.454942_0.0826366; High light scatter reticulocyte count_-0.461358_0.083776; Hip circumference_1.06599_0.239413; Immature reticulocyte fraction_-0.0113594_0.00243543; Intra-ocular pressure, corneal-compensated (right)_0.705549_0.198842; LDL cholesterol_0.160993_0.0387748; Leg predicted mass (right)_0.137801_0.0304957; Lymphocyte count_-0.3504_0.0635589; Mean corpuscular volume_-0.461238_0.108641; Monocyte count_-0.350191_0.0656684; Neutrophil count_-0.174294_0.0394043; Neutrophil percentage of granulocytes_0.558962_0.0999908; Neutrophil percentage of white cells_0.356727_0.0666996; Number of self-reported non-cancer illnesses_-0.0937319_0.0210317; Number of treatments/medications taken_-0.0974929_0.0212656; Offspring birth weight_0.220987_0.0592902; Parental longevity (combined parental attained age, Martingale residuals)_-0.112782_0.0251364; Platelet count_-0.73244_0.129344; Plateletcrit_-0.805966_0.141851; Red blood cell count_-0.345292_0.0648431; Systolic blood pressure, automated reading_-2.494_0.543903; Type 1 diabetes_-1.88689_0.35325; Weight_1.5043_0.350874; White blood cell count_-0.446182_0.0812727; White blood cell count_-0.448416_0.0789811; Whole body water mass_0.695762_0.143088	NA	12:111569952:C:T	SH2B3	88.993	0.970024	NA	0.970024	1	trans	0.546719	0.151123	0.000297233	CHEMBL4297784_3	NA	Repositioning opportunity	NA	NA				NA	trans	NA	NA
ENSG00000089692	chr12	LAG3	Hayfever, allergic rhinitis or eczema | blood clot, dvt, bronchitis, emphysema, asthma, rhinitis, eczema, allergy diagnosed by doctor	EFO_0003956	higher_protein_levels	SUN_2018	NEALE2_6152_9	Endocrine, nutritional and metabolic diseases; "Heart failure, not strict"; "Hypertension complicating pregnancy, childbirth, and the puerperium"; "Hypertension, essential"; "Hypertension, essential" (no controls excluded); "Hypothyroidism, other/unspecified"; "Hypothyroidism, drug reimbursement"; "Hypothyroidism, levothyroxin purchases"; "Hypothyroidism, strict autoimmune, 3 medication purchases required"; "Hypothyroidism, strict autoimmune"; "Ischaemic heart disease, wide definition"; "Myocardial infarction, strict"; "Type 1 diabetes, wide definition, subgroup 1"; "Type 1 diabetes, wide definition"; Acute upper respiratory infections; Adult-onset Still disease; All-cause Heart Failure; Angina | non-cancer illness code, self-reported; Angina | vascular/heart problems diagnosed by doctor; Angina pectoris; Antihypertensive medication - note that there are other indications; Aspirin | treatment/medication code; Atenolol | treatment/medication code; Atrial fibrillation and flutter; Atrial fibrillation and flutter with reimbursement; Autoimmune diseases; Bendroflumethiazide | treatment/medication code; Blood clot in the leg (dvt) | blood clot, dvt, bronchitis, emphysema, asthma, rhinitis, eczema, allergy diagnosed by doctor; Cardiovascular diseases; Cardiovascular diseases (excluding rheumatic etc); Celiac disease; Coeliac disease; COPD/asthma related infections; COPD/asthma/ILD related infections; Coronary angiopasty; Coronary angiopasty (no controls excluded); Coronary artery disease; Coronary atherosclerosis; Coronary atherosclerosis (no controls excluded); Coronary heart disease; Crohn's disease; Crohn's disease [EA]; Deep venous thrombosis (dvt) | non-cancer illness code, self-reported; Diabetes diagnosed by doctor; Diabetes-related co-morbidities/complications (more controls excluded); Diabetic ketoacidosis; Disorders of the thyroid gland; Ever smoked; Hard cardiovascular diseases; Heart attack | vascular/heart problems diagnosed by doctor; Heart attack/myocardial infarction | non-cancer illness code, self-reported; Heart disease | illnesses of father; Heart failure; Heart failure and antihypertensive medication; Heart failure and bmi 25plus; High blood pressure | illnesses of mother; High blood pressure | illnesses of siblings; High blood pressure | vascular/heart problems diagnosed by doctor; Hypertension; Hypertension (no controls excluded); Hypertension | non-cancer illness code, self-reported; Hypertensive diseases; Hypertensive diseases (excluding secondary); Hypothyroidism; Hypothyroidism (congenital or acquired); Hypothyroidism and >3 levothyroxin purchases; Hypothyroidism/myxoedema | non-cancer illness code, self-reported; Inflammatory bowel disease; Inflammatory bowel disease [EA]; Insulin product | treatment/medication code; Interstitial lung disease endpoints; Intestinal malabsorption (non-celiac); Ischemic heart disease; Ischemic heart diseases; Ischemic stroke; Juvenile idiopathic arthritis (oligoarticular or rheumatoid factor-negative polyarticular) [additive model]; Levothyroxine sodium | treatment/medication code; Long-standing illness, disability or infirmity; Major coronary heart disease event; Myocardial infarction; Noninfective enteritis and colitis; Omeprazole (e.g. zanprol) | medication for pain relief, constipation, heartburn; Other retinal disorders; Other spirochaetal diseases; Other/unspecified seropositiverheumatoid arthritis; Peripheral atherosclerosis; Polyarthropathies; Pregnancy hypertension; Previous | smoking status; Primary biliary cholangitis; Primary biliary cirrhosis; Psoriasis | non-cancer illness code, self-reported; Ramipril | treatment/medication code; Rheumatoid arthritis; Second line medication for Crohns disease; Stroke; STROKE; Systemic lupus erythematosus; Thyroxine product | treatment/medication code; Thyroxine sodium | treatment/medication code; Type 1 diabetes; Type 1 diabetes with ophthalmic complications; Type 1 diabetes with other specified/multiple/unspecified complications; Type 1 diabetes with renal complications; Type 1 diabetes without complications; Vitamin B12 deficiency anaemia	FINNGEN_R5_AB1_OTHER_SPIROCHAETAL; FINNGEN_R5_AUTOIMMUNE; FINNGEN_R5_C_STROKE; FINNGEN_R5_COPD_ASTHMA_INFECTIONS; FINNGEN_R5_D3_ANAEMIA_B12_DEF; FINNGEN_R5_DM_COMORB_EXMORE; FINNGEN_R5_DM_KETOACIDOSIS; FINNGEN_R5_DM_PERIPHATHERO; FINNGEN_R5_E4_DM1; FINNGEN_R5_E4_DM1NASCOMP; FINNGEN_R5_E4_DM1NOCOMP; FINNGEN_R5_E4_DM1OPTH; FINNGEN_R5_E4_DM1REN; FINNGEN_R5_E4_ENDONUTRMET; FINNGEN_R5_E4_HYTHY_AI_STRICT; FINNGEN_R5_E4_HYTHY_AI_STRICT_PURCH; FINNGEN_R5_E4_HYTHYNAS; FINNGEN_R5_E4_THYROID; FINNGEN_R5_FG_CVD; FINNGEN_R5_FG_HYPERTENSION; FINNGEN_R5_H7_RETINALDISOTH; FINNGEN_R5_HYPOTHY_LEVOTHY; FINNGEN_R5_HYPOTHY_PURCHASE; FINNGEN_R5_HYPOTHY_REIMB; FINNGEN_R5_HYPOTHYROIDISM; FINNGEN_R5_I9_AF; FINNGEN_R5_I9_AF_REIMB; FINNGEN_R5_I9_ANGIO; FINNGEN_R5_I9_ANGIO_EXNONE; FINNGEN_R5_I9_CHD; FINNGEN_R5_I9_CORATHER; FINNGEN_R5_I9_CORATHER_EXNONE; FINNGEN_R5_I9_CVD; FINNGEN_R5_I9_CVD_HARD; FINNGEN_R5_I9_HEARTFAIL_ALLCAUSE; FINNGEN_R5_I9_HEARTFAIL_AND_ANTIHYPERT; FINNGEN_R5_I9_HEARTFAIL_AND_OVERWEIGHT; FINNGEN_R5_I9_HEARTFAIL_NS; FINNGEN_R5_I9_HYPERTENSION; FINNGEN_R5_I9_HYPTENS; FINNGEN_R5_I9_HYPTENS_EXNONE; FINNGEN_R5_I9_HYPTENSESS; FINNGEN_R5_I9_HYPTENSESS_EXNONE; FINNGEN_R5_I9_HYPTENSPREG; FINNGEN_R5_I9_IHD; FINNGEN_R5_I9_ISCHHEART; FINNGEN_R5_I9_MI; FINNGEN_R5_I9_MI_STRICT; FINNGEN_R5_ILD_ENDPOINTS; FINNGEN_R5_J10_UPPERINFEC; FINNGEN_R5_K11_COELIAC; FINNGEN_R5_K11_ENERCOLNONINF; FINNGEN_R5_M13_POLYARTHROPATHIES; FINNGEN_R5_M13_RHEUMA; FINNGEN_R5_M13_RHEUMA_INCLAVO; FINNGEN_R5_O15_HYPTENSPREG; FINNGEN_R5_PULM_INFECTIONS; FINNGEN_R5_RHEUMA_SEROPOS_OTH; FINNGEN_R5_RX_ANTIHYP; FINNGEN_R5_RX_CROHN_2NDLINE; FINNGEN_R5_STILL_ADULT; FINNGEN_R5_T1D_WIDE; FINNGEN_R5_T1D_WIDE1; GCST000612; GCST000998; GCST001725; GCST003043; GCST003044; GCST003129; GCST003155; GCST003156; GCST004131; GCST004132; GCST005194; GCST005195; GCST005528; GCST005581; GCST006906; GCST006908; GCST009541; NEALE2_20002_1065; NEALE2_20002_1074; NEALE2_20002_1075; NEALE2_20002_1094; NEALE2_20002_1226; NEALE2_20002_1453; NEALE2_20003_1140860806; NEALE2_20003_1140866738; NEALE2_20003_1140868226; NEALE2_20003_1140874852; NEALE2_20003_1140883066; NEALE2_20003_1140884516; NEALE2_20003_1141191044; NEALE2_20003_1141194794; NEALE2_20107_1; NEALE2_20110_8; NEALE2_20111_8; NEALE2_20116_1; NEALE2_20160; NEALE2_2188; NEALE2_2443; NEALE2_6150_1; NEALE2_6150_2; NEALE2_6150_4; NEALE2_6152_5; NEALE2_6154_5; SAIGE_244; SAIGE_401; SAIGE_411; SAIGE_411_2; SAIGE_411_3; SAIGE_411_4; SAIGE_557; SAIGE_557_1	Blood clot in the leg (dvt) | blood clot, dvt, bronchitis, emphysema, asthma, rhinitis, eczema, allergy diagnosed by doctor_0.9700235_NA	Endocrine, nutritional and metabolic diseases_0.372481_0.0835343; "Heart failure, not strict"_0.382905_0.103452; "Hypertension complicating pregnancy, childbirth, and the puerperium"_0.595552_0.161801; "Hypertension, essential" (no controls excluded)_0.423211_0.0992853; "Hypertension, essential"_0.491313_0.110513; "Hypothyroidism, other/unspecified"_0.917999_0.176862; "Hypothyroidism, drug reimbursement"_1.40653_0.287512; "Hypothyroidism, levothyroxin purchases"_1.11675_0.216733; "Hypothyroidism, strict autoimmune, 3 medication purchases required"_0.939541_0.180244; "Hypothyroidism, strict autoimmune"_1.11188_0.209856; "Ischaemic heart disease, wide definition"_0.448228_0.110596; "Myocardial infarction, strict"_0.560111_0.150922; "Type 1 diabetes, wide definition, subgroup 1"_1.16887_0.261027; "Type 1 diabetes, wide definition"_0.938151_0.215561; Acute upper respiratory infections_0.33148_0.0845144; Adult-onset Still disease_0.896456_0.237491; All-cause Heart Failure_0.368311_0.10184; Angina | non-cancer illness code, self-reported_0.421945_0.11933; Angina | vascular/heart problems diagnosed by doctor_0.427086_0.119875; Angina pectoris_0.421277_0.111529; Antihypertensive medication - note that there are other indications_0.52189_0.108217; Aspirin | treatment/medication code_0.223393_0.0613371; Atenolol | treatment/medication code_0.66133_0.143104; Atrial fibrillation and flutter with reimbursement_0.625434_0.17424; Atrial fibrillation and flutter_0.504517_0.137263; Autoimmune diseases_0.94788_0.176405; Bendroflumethiazide | treatment/medication code_0.363993_0.0955469; Blood clot in the leg (dvt) | blood clot, dvt, bronchitis, emphysema, asthma, rhinitis, eczema, allergy diagnosed by doctor_0.546719_0.151123; Cardiovascular diseases (excluding rheumatic etc)_0.403753_0.0895097; Cardiovascular diseases_0.365532_0.0839508; Celiac disease_1.36363_0.29779; Celiac disease_1.4539_0.344595; Coeliac disease_1.36901_0.339194; COPD/asthma related infections_0.232801_0.0654315; COPD/asthma/ILD related infections_0.232801_0.0654315; Coronary angiopasty (no controls excluded)_0.596247_0.166733; Coronary angiopasty_0.756081_0.188728; Coronary artery disease_0.387234_0.0771891; Coronary artery disease_0.449028_0.0926212; Coronary atherosclerosis (no controls excluded)_0.530229_0.127576; Coronary atherosclerosis_0.556738_0.123529; Coronary atherosclerosis_0.578179_0.134175; Coronary heart disease_0.549596_0.150086; Crohn's disease [EA]_0.45825_0.116305; Crohn's disease_0.57234_0.152232; Deep venous thrombosis (dvt) | non-cancer illness code, self-reported_0.543751_0.151725; Diabetes diagnosed by doctor_0.350631_0.0985969; Diabetes-related co-morbidities/complications (more controls excluded)_0.435024_0.0976637; Diabetic ketoacidosis_0.781098_0.215017; Disorders of the thyroid gland_0.735928_0.145856; Ever smoked_0.18808_0.0470804; Hard cardiovascular diseases_0.519805_0.119223; Heart attack | vascular/heart problems diagnosed by doctor_0.587902_0.149922; Heart attack/myocardial infarction | non-cancer illness code, self-reported_0.600529_0.151646; Heart disease | illnesses of father_0.228052_0.054637; Heart failure and antihypertensive medication_0.658791_0.153414; Heart failure and bmi 25plus_0.382905_0.103452; Heart failure_0.304378_0.0772384; High blood pressure | illnesses of mother_0.179419_0.0485767; High blood pressure | illnesses of siblings_0.290459_0.0679677; High blood pressure | vascular/heart problems diagnosed by doctor_0.421928_0.0816997; Hypertension (no controls excluded)_0.507992_0.109392; Hypertension | non-cancer illness code, self-reported_0.414278_0.0806832; Hypertension_0.43617_0.0880819; Hypertension_0.507297_0.109295; Hypertensive diseases (excluding secondary)_0.507297_0.109295; Hypertensive diseases_0.507297_0.109295; Hypothyroidism (congenital or acquired)_1.10215_0.214466; Hypothyroidism and >3 levothyroxin purchases_1.11675_0.216733; Hypothyroidism_1.32624_0.245528; Hypothyroidism/myxoedema | non-cancer illness code, self-reported_1.53576_0.276589; Inflammatory bowel disease [EA]_0.399953_0.098452; Inflammatory bowel disease_0.34291_0.0980228; Inflammatory bowel disease_0.530496_0.127624; Insulin product | treatment/medication code_0.824657_0.221431; Interstitial lung disease endpoints_0.509382_0.116944; Intestinal malabsorption (non-celiac)_1.24823_0.309232; Ischemic heart disease_0.456028_0.101237; Ischemic heart diseases_0.437109_0.109244; Ischemic stroke_0.543972_0.119593; Juvenile idiopathic arthritis (oligoarticular or rheumatoid factor-negative polyarticular) [additive model]_1.67838_0.480746; Levothyroxine sodium | treatment/medication code_1.47719_0.268974; Long-standing illness, disability or infirmity_0.205916_0.0504427; Major coronary heart disease event_0.473245_0.123188; Myocardial infarction_0.553857_0.147046; Myocardial infarction_0.758865_0.163785; Noninfective enteritis and colitis_0.542043_0.148918; Omeprazole (e.g. zanprol) | medication for pain relief, constipation, heartburn_0.356602_0.0935446; Other retinal disorders_0.482279_0.133202; Other spirochaetal diseases_1.37457_0.38252; Other/unspecified seropositiverheumatoid arthritis_0.706046_0.200928; Peripheral atherosclerosis_0.648367_0.183255; Polyarthropathies_0.538568_0.131035; Pregnancy hypertension_0.595552_0.161801; Previous | smoking status_0.230099_0.0526614; Primary biliary cholangitis_1.18167_0.30697; Primary biliary cirrhosis_1.25157_0.307964; Psoriasis | non-cancer illness code, self-reported_0.862222_0.215803; Ramipril | treatment/medication code_0.368145_0.101031; Rheumatoid arthritis_0.66991_0.178632; Rheumatoid arthritis_0.689368_0.182945; Second line medication for Crohns disease_0.558721_0.146557; STROKE_0.419736_0.115025; Stroke_0.443972_0.102192; Systemic lupus erythematosus_1.06972_0.274061; Thyroxine product | treatment/medication code_1.15198_0.252197; Thyroxine sodium | treatment/medication code_1.45437_0.403832; Type 1 diabetes with ophthalmic complications_1.05629_0.2767; Type 1 diabetes with other specified/multiple/unspecified complications_1.10493_0.270382; Type 1 diabetes with renal complications_1.58791_0.433399; Type 1 diabetes without complications_1.20361_0.26575; Type 1 diabetes_1.06393_0.237239; Vitamin B12 deficiency anaemia_1.15219_0.320401	higher 3mm weak meridian (left); higher Basophill count; higher Eosinophil counts; higher Eosinophil percentage of granulocytes; higher Eosinophil percentage of white cells; higher Granulocyte count; higher Hematocrit; higher Hemoglobin concentration; higher High light scatter reticulocyte count; higher Immature reticulocyte fraction; higher Lymphocyte count; higher Mean corpuscular volume; higher Monocyte count; higher Neutrophil count; higher Number of self-reported non-cancer illnesses; higher Number of treatments/medications taken; higher Parental longevity (combined parental attained age, Martingale residuals); higher Platelet count; higher Plateletcrit; higher Red blood cell count; higher Systolic blood pressure, automated reading; higher Type 1 diabetes; higher White blood cell count; lower Age high blood pressure diagnosed; lower Appendicular lean mass; lower Arm predicted mass (left); lower Basal metabolic rate; lower Cholesterol, total; lower Comparative height size at age 10; lower Hip circumference; lower Intra-ocular pressure, corneal-compensated (right); lower LDL cholesterol; lower Leg predicted mass (right); lower Neutrophil percentage of granulocytes; lower Neutrophil percentage of white cells; lower Offspring birth weight; lower Weight; lower Whole body water mass	GCST002221; GCST002222; GCST004600; GCST004601; GCST004603; GCST004604; GCST004606; GCST004607; GCST004610; GCST004611; GCST004614; GCST004615; GCST004617; GCST004623; GCST004625; GCST004629; GCST004633; GCST005314; GCST005536; GCST006697; GCST90000026; GCST90002374; NEALE2_135; NEALE2_137; NEALE2_1697; NEALE2_21002_raw; NEALE2_23102_raw; NEALE2_23105_raw; NEALE2_23114_raw; NEALE2_23126_raw; NEALE2_2966_raw; NEALE2_30040_raw; NEALE2_30120_raw; NEALE2_30160; NEALE2_30280_raw; NEALE2_4080_raw; NEALE2_49_raw; NEALE2_5096_raw; NEALE2_5254_raw	3mm weak meridian (left)_0.99_NA; Age high blood pressure diagnosed_0.99189645_NA; Appendicular lean mass_0.9920009_NA; Arm predicted mass (left)_0.993_NA; Basal metabolic rate_0.99273646_NA; Basophill count_0.992_NA; Cholesterol, total_0.99885684_NA; Comparative height size at age 10_0.9908288_NA; Eosinophil counts_0.99746346_NA; Eosinophil percentage of granulocytes_0.9973952_NA; Eosinophil percentage of white cells_0.99743545_NA; Granulocyte count_0.9940532_NA; Hematocrit_0.991_NA; Hemoglobin concentration_0.9913665_NA; High light scatter reticulocyte count_0.9772493_NA; Hip circumference_0.9664118_NA; Immature reticulocyte fraction_0.994_NA; Intra-ocular pressure, corneal-compensated (right)_0.9697882_NA; LDL cholesterol_0.984_NA; Leg predicted mass (right)_0.989707_NA; Lymphocyte count_0.994_NA; Mean corpuscular volume_0.9895373_NA; Monocyte count_0.9956695_NA; Neutrophil count_0.9932241_NA; Neutrophil percentage of granulocytes_0.99725014_NA; Neutrophil percentage of white cells_0.99203926_NA; Number of self-reported non-cancer illnesses_0.9607539_NA; Number of treatments/medications taken_0.96196103_NA; Offspring birth weight_0.99654055_NA; Parental longevity (combined parental attained age, Martingale residuals)_0.9882221_NA; Platelet count_0.9957895_NA; Plateletcrit_0.9948985_NA; Red blood cell count_0.993_NA; Systolic blood pressure, automated reading_0.996_NA; Type 1 diabetes_0.9998593_NA; Weight_0.967_NA; White blood cell count_0.991_NA; White blood cell count_0.9944369_NA; Whole body water mass_0.993_NA	3mm weak meridian (left)_0.314489_0.0764884; Age high blood pressure diagnosed_-1.80047_0.416595; Appendicular lean mass_-0.116199_0.0282673; Arm predicted mass (left)_-0.0679985_0.0139568; Basal metabolic rate_-119.73_25.041; Basophill count_0.0945809_0.0217371; Cholesterol, total_-0.21773_0.0459265; Comparative height size at age 10_-0.0886823_0.0191253; Eosinophil counts_0.722779_0.127598; Eosinophil percentage of granulocytes_0.60461_0.10765; Eosinophil percentage of white cells_0.587501_0.104748; Granulocyte count_0.239453_0.0486128; Hematocrit_0.443844_0.0807743; Hemoglobin concentration_0.454942_0.0826366; High light scatter reticulocyte count_0.461358_0.083776; Hip circumference_-1.06599_0.239413; Immature reticulocyte fraction_0.0113594_0.00243543; Intra-ocular pressure, corneal-compensated (right)_-0.705549_0.198842; LDL cholesterol_-0.160993_0.0387748; Leg predicted mass (right)_-0.137801_0.0304957; Lymphocyte count_0.3504_0.0635589; Mean corpuscular volume_0.461238_0.108641; Monocyte count_0.350191_0.0656684; Neutrophil count_0.174294_0.0394043; Neutrophil percentage of granulocytes_-0.558962_0.0999908; Neutrophil percentage of white cells_-0.356727_0.0666996; Number of self-reported non-cancer illnesses_0.0937319_0.0210317; Number of treatments/medications taken_0.0974929_0.0212656; Offspring birth weight_-0.220987_0.0592902; Parental longevity (combined parental attained age, Martingale residuals)_0.112782_0.0251364; Platelet count_0.73244_0.129344; Plateletcrit_0.805966_0.141851; Red blood cell count_0.345292_0.0648431; Systolic blood pressure, automated reading_2.494_0.543903; Type 1 diabetes_1.88689_0.35325; Weight_-1.5043_0.350874; White blood cell count_0.446182_0.0812727; White blood cell count_0.448416_0.0789811; Whole body water mass_-0.695762_0.143088	NA	12:111569952:C:T	SH2B3	153.87	0.994	NA	0.994	1	trans	-0.294473	0.0643983	4.81541e-06	CHEMBL4297784_3	NA	Repositioning opportunity	NA	NA				NA	trans	NA	NA
ENSG00000089692	chr12	LAG3	Hypertension	EFO_0000537	lower_protein_levels	SUN_2018	SAIGE_401	Allergic disease (asthma, hay fever or eczema); Breast cancer; Doctor diagnosed hayfever or allergic rhinitis; Endometrial cancer; Endometrial cancer (endometrioid histology); Hayfever, allergic rhinitis or eczema | blood clot, dvt, bronchitis, emphysema, asthma, rhinitis, eczema, allergy diagnosed by doctor; Parental longevity (both parents in top 10%); Secondary malignant neoplasm; Yes, because of other reasons | major dietary changes in the last 5 years	GCST005038; GCST006464; GCST006465; GCST006698; NEALE2_1538_2; NEALE2_22126; NEALE2_6152_9; SAIGE_174; SAIGE_198	Allergic disease (asthma, hay fever or eczema)_0.9925147_NA	Allergic disease (asthma, hay fever or eczema)_-0.212766_0.0546888; Breast cancer_-0.41844_0.118359; Doctor diagnosed hayfever or allergic rhinitis_-0.390771_0.103659; Endometrial cancer (endometrioid histology)_-0.710674_0.177197; Endometrial cancer_-0.648186_0.156061; Hayfever, allergic rhinitis or eczema | blood clot, dvt, bronchitis, emphysema, asthma, rhinitis, eczema, allergy diagnosed by doctor_-0.294473_0.0643983; Parental longevity (both parents in top 10%)_-0.0645746_0.0178537; Secondary malignant neoplasm_-0.485816_0.134487; Yes, because of other reasons | major dietary changes in the last 5 years_-0.18243_0.0487288	higher Age high blood pressure diagnosed; higher Appendicular lean mass; higher Arm predicted mass (left); higher Basal metabolic rate; higher Cholesterol, total; higher Comparative height size at age 10; higher Hip circumference; higher Intra-ocular pressure, corneal-compensated (right); higher LDL cholesterol; higher Leg predicted mass (right); higher Neutrophil percentage of granulocytes; higher Neutrophil percentage of white cells; higher Offspring birth weight; higher Weight; higher Whole body water mass; lower 3mm weak meridian (left); lower Basophill count; lower Eosinophil counts; lower Eosinophil percentage of granulocytes; lower Eosinophil percentage of white cells; lower Granulocyte count; lower Hematocrit; lower Hemoglobin concentration; lower High light scatter reticulocyte count; lower Immature reticulocyte fraction; lower Lymphocyte count; lower Mean corpuscular volume; lower Monocyte count; lower Neutrophil count; lower Number of self-reported non-cancer illnesses; lower Number of treatments/medications taken; lower Parental longevity (combined parental attained age, Martingale residuals); lower Platelet count; lower Plateletcrit; lower Red blood cell count; lower Systolic blood pressure, automated reading; lower Type 1 diabetes; lower White blood cell count	GCST002221; GCST002222; GCST004600; GCST004601; GCST004603; GCST004604; GCST004606; GCST004607; GCST004610; GCST004611; GCST004614; GCST004615; GCST004617; GCST004623; GCST004625; GCST004629; GCST004633; GCST005314; GCST005536; GCST006697; GCST90000026; GCST90002374; NEALE2_135; NEALE2_137; NEALE2_1697; NEALE2_21002_raw; NEALE2_23102_raw; NEALE2_23105_raw; NEALE2_23114_raw; NEALE2_23126_raw; NEALE2_2966_raw; NEALE2_30040_raw; NEALE2_30120_raw; NEALE2_30160; NEALE2_30280_raw; NEALE2_4080_raw; NEALE2_49_raw; NEALE2_5096_raw; NEALE2_5254_raw	3mm weak meridian (left)_0.99_NA; Age high blood pressure diagnosed_0.99189645_NA; Appendicular lean mass_0.9920009_NA; Arm predicted mass (left)_0.993_NA; Basal metabolic rate_0.99273646_NA; Basophill count_0.992_NA; Cholesterol, total_0.99885684_NA; Comparative height size at age 10_0.9908288_NA; Eosinophil counts_0.99746346_NA; Eosinophil percentage of granulocytes_0.9973952_NA; Eosinophil percentage of white cells_0.99743545_NA; Granulocyte count_0.9940532_NA; Hematocrit_0.991_NA; Hemoglobin concentration_0.9913665_NA; High light scatter reticulocyte count_0.9772493_NA; Hip circumference_0.9664118_NA; Immature reticulocyte fraction_0.994_NA; Intra-ocular pressure, corneal-compensated (right)_0.9697882_NA; LDL cholesterol_0.984_NA; Leg predicted mass (right)_0.989707_NA; Lymphocyte count_0.994_NA; Mean corpuscular volume_0.9895373_NA; Monocyte count_0.9956695_NA; Neutrophil count_0.9932241_NA; Neutrophil percentage of granulocytes_0.99725014_NA; Neutrophil percentage of white cells_0.99203926_NA; Number of self-reported non-cancer illnesses_0.9607539_NA; Number of treatments/medications taken_0.96196103_NA; Offspring birth weight_0.99654055_NA; Parental longevity (combined parental attained age, Martingale residuals)_0.9882221_NA; Platelet count_0.9957895_NA; Plateletcrit_0.9948985_NA; Red blood cell count_0.993_NA; Systolic blood pressure, automated reading_0.996_NA; Type 1 diabetes_0.9998593_NA; Weight_0.967_NA; White blood cell count_0.991_NA; White blood cell count_0.9944369_NA; Whole body water mass_0.993_NA	3mm weak meridian (left)_-0.314489_0.0764884; Age high blood pressure diagnosed_1.80047_0.416595; Appendicular lean mass_0.116199_0.0282673; Arm predicted mass (left)_0.0679985_0.0139568; Basal metabolic rate_119.73_25.041; Basophill count_-0.0945809_0.0217371; Cholesterol, total_0.21773_0.0459265; Comparative height size at age 10_0.0886823_0.0191253; Eosinophil counts_-0.722779_0.127598; Eosinophil percentage of granulocytes_-0.60461_0.10765; Eosinophil percentage of white cells_-0.587501_0.104748; Granulocyte count_-0.239453_0.0486128; Hematocrit_-0.443844_0.0807743; Hemoglobin concentration_-0.454942_0.0826366; High light scatter reticulocyte count_-0.461358_0.083776; Hip circumference_1.06599_0.239413; Immature reticulocyte fraction_-0.0113594_0.00243543; Intra-ocular pressure, corneal-compensated (right)_0.705549_0.198842; LDL cholesterol_0.160993_0.0387748; Leg predicted mass (right)_0.137801_0.0304957; Lymphocyte count_-0.3504_0.0635589; Mean corpuscular volume_-0.461238_0.108641; Monocyte count_-0.350191_0.0656684; Neutrophil count_-0.174294_0.0394043; Neutrophil percentage of granulocytes_0.558962_0.0999908; Neutrophil percentage of white cells_0.356727_0.0666996; Number of self-reported non-cancer illnesses_-0.0937319_0.0210317; Number of treatments/medications taken_-0.0974929_0.0212656; Offspring birth weight_0.220987_0.0592902; Parental longevity (combined parental attained age, Martingale residuals)_-0.112782_0.0251364; Platelet count_-0.73244_0.129344; Plateletcrit_-0.805966_0.141851; Red blood cell count_-0.345292_0.0648431; Systolic blood pressure, automated reading_-2.494_0.543903; Type 1 diabetes_-1.88689_0.35325; Weight_1.5043_0.350874; White blood cell count_-0.446182_0.0812727; White blood cell count_-0.448416_0.0789811; Whole body water mass_0.695762_0.143088	NA	12:111569952:C:T	SH2B3	134.212	0.992591	NA	0.992591	1	trans	0.43617	0.0880819	7.35042e-07	CHEMBL4297784_3	NA	Repositioning opportunity	NA	NA				NA	trans	NA	NA
ENSG00000089692	chr12	LAG3	Myocardial infarction	EFO_0000612	lower_protein_levels	SUN_2018	SAIGE_411_2	Allergic disease (asthma, hay fever or eczema); Breast cancer; Doctor diagnosed hayfever or allergic rhinitis; Endometrial cancer; Endometrial cancer (endometrioid histology); Hayfever, allergic rhinitis or eczema | blood clot, dvt, bronchitis, emphysema, asthma, rhinitis, eczema, allergy diagnosed by doctor; Parental longevity (both parents in top 10%); Secondary malignant neoplasm; Yes, because of other reasons | major dietary changes in the last 5 years	GCST005038; GCST006464; GCST006465; GCST006698; NEALE2_1538_2; NEALE2_22126; NEALE2_6152_9; SAIGE_174; SAIGE_198	Allergic disease (asthma, hay fever or eczema)_0.9925147_NA	Allergic disease (asthma, hay fever or eczema)_-0.212766_0.0546888; Breast cancer_-0.41844_0.118359; Doctor diagnosed hayfever or allergic rhinitis_-0.390771_0.103659; Endometrial cancer (endometrioid histology)_-0.710674_0.177197; Endometrial cancer_-0.648186_0.156061; Hayfever, allergic rhinitis or eczema | blood clot, dvt, bronchitis, emphysema, asthma, rhinitis, eczema, allergy diagnosed by doctor_-0.294473_0.0643983; Parental longevity (both parents in top 10%)_-0.0645746_0.0178537; Secondary malignant neoplasm_-0.485816_0.134487; Yes, because of other reasons | major dietary changes in the last 5 years_-0.18243_0.0487288	higher Age high blood pressure diagnosed; higher Appendicular lean mass; higher Arm predicted mass (left); higher Basal metabolic rate; higher Cholesterol, total; higher Comparative height size at age 10; higher Hip circumference; higher Intra-ocular pressure, corneal-compensated (right); higher LDL cholesterol; higher Leg predicted mass (right); higher Neutrophil percentage of granulocytes; higher Neutrophil percentage of white cells; higher Offspring birth weight; higher Weight; higher Whole body water mass; lower 3mm weak meridian (left); lower Basophill count; lower Eosinophil counts; lower Eosinophil percentage of granulocytes; lower Eosinophil percentage of white cells; lower Granulocyte count; lower Hematocrit; lower Hemoglobin concentration; lower High light scatter reticulocyte count; lower Immature reticulocyte fraction; lower Lymphocyte count; lower Mean corpuscular volume; lower Monocyte count; lower Neutrophil count; lower Number of self-reported non-cancer illnesses; lower Number of treatments/medications taken; lower Parental longevity (combined parental attained age, Martingale residuals); lower Platelet count; lower Plateletcrit; lower Red blood cell count; lower Systolic blood pressure, automated reading; lower Type 1 diabetes; lower White blood cell count	GCST002221; GCST002222; GCST004600; GCST004601; GCST004603; GCST004604; GCST004606; GCST004607; GCST004610; GCST004611; GCST004614; GCST004615; GCST004617; GCST004623; GCST004625; GCST004629; GCST004633; GCST005314; GCST005536; GCST006697; GCST90000026; GCST90002374; NEALE2_135; NEALE2_137; NEALE2_1697; NEALE2_21002_raw; NEALE2_23102_raw; NEALE2_23105_raw; NEALE2_23114_raw; NEALE2_23126_raw; NEALE2_2966_raw; NEALE2_30040_raw; NEALE2_30120_raw; NEALE2_30160; NEALE2_30280_raw; NEALE2_4080_raw; NEALE2_49_raw; NEALE2_5096_raw; NEALE2_5254_raw	3mm weak meridian (left)_0.99_NA; Age high blood pressure diagnosed_0.99189645_NA; Appendicular lean mass_0.9920009_NA; Arm predicted mass (left)_0.993_NA; Basal metabolic rate_0.99273646_NA; Basophill count_0.992_NA; Cholesterol, total_0.99885684_NA; Comparative height size at age 10_0.9908288_NA; Eosinophil counts_0.99746346_NA; Eosinophil percentage of granulocytes_0.9973952_NA; Eosinophil percentage of white cells_0.99743545_NA; Granulocyte count_0.9940532_NA; Hematocrit_0.991_NA; Hemoglobin concentration_0.9913665_NA; High light scatter reticulocyte count_0.9772493_NA; Hip circumference_0.9664118_NA; Immature reticulocyte fraction_0.994_NA; Intra-ocular pressure, corneal-compensated (right)_0.9697882_NA; LDL cholesterol_0.984_NA; Leg predicted mass (right)_0.989707_NA; Lymphocyte count_0.994_NA; Mean corpuscular volume_0.9895373_NA; Monocyte count_0.9956695_NA; Neutrophil count_0.9932241_NA; Neutrophil percentage of granulocytes_0.99725014_NA; Neutrophil percentage of white cells_0.99203926_NA; Number of self-reported non-cancer illnesses_0.9607539_NA; Number of treatments/medications taken_0.96196103_NA; Offspring birth weight_0.99654055_NA; Parental longevity (combined parental attained age, Martingale residuals)_0.9882221_NA; Platelet count_0.9957895_NA; Plateletcrit_0.9948985_NA; Red blood cell count_0.993_NA; Systolic blood pressure, automated reading_0.996_NA; Type 1 diabetes_0.9998593_NA; Weight_0.967_NA; White blood cell count_0.991_NA; White blood cell count_0.9944369_NA; Whole body water mass_0.993_NA	3mm weak meridian (left)_-0.314489_0.0764884; Age high blood pressure diagnosed_1.80047_0.416595; Appendicular lean mass_0.116199_0.0282673; Arm predicted mass (left)_0.0679985_0.0139568; Basal metabolic rate_119.73_25.041; Basophill count_-0.0945809_0.0217371; Cholesterol, total_0.21773_0.0459265; Comparative height size at age 10_0.0886823_0.0191253; Eosinophil counts_-0.722779_0.127598; Eosinophil percentage of granulocytes_-0.60461_0.10765; Eosinophil percentage of white cells_-0.587501_0.104748; Granulocyte count_-0.239453_0.0486128; Hematocrit_-0.443844_0.0807743; Hemoglobin concentration_-0.454942_0.0826366; High light scatter reticulocyte count_-0.461358_0.083776; Hip circumference_1.06599_0.239413; Immature reticulocyte fraction_-0.0113594_0.00243543; Intra-ocular pressure, corneal-compensated (right)_0.705549_0.198842; LDL cholesterol_0.160993_0.0387748; Leg predicted mass (right)_0.137801_0.0304957; Lymphocyte count_-0.3504_0.0635589; Mean corpuscular volume_-0.461238_0.108641; Monocyte count_-0.350191_0.0656684; Neutrophil count_-0.174294_0.0394043; Neutrophil percentage of granulocytes_0.558962_0.0999908; Neutrophil percentage of white cells_0.356727_0.0666996; Number of self-reported non-cancer illnesses_-0.0937319_0.0210317; Number of treatments/medications taken_-0.0974929_0.0212656; Offspring birth weight_0.220987_0.0592902; Parental longevity (combined parental attained age, Martingale residuals)_-0.112782_0.0251364; Platelet count_-0.73244_0.129344; Plateletcrit_-0.805966_0.141851; Red blood cell count_-0.345292_0.0648431; Systolic blood pressure, automated reading_-2.494_0.543903; Type 1 diabetes_-1.88689_0.35325; Weight_1.5043_0.350874; White blood cell count_-0.446182_0.0812727; White blood cell count_-0.448416_0.0789811; Whole body water mass_0.695762_0.143088	NA	12:111569952:C:T	SH2B3	79.606	0.987572	NA	0.987572	1	trans	0.758865	0.163785	3.59898e-06	CHEMBL4297784_3	NA	Repositioning opportunity	NA	NA			['europepmc']	0.00517412	trans	NA	NA
ENSG00000089692	chr12	LAG3	Angina pectoris	EFO_0003913	lower_protein_levels	SUN_2018	SAIGE_411_3	Allergic disease (asthma, hay fever or eczema); Breast cancer; Doctor diagnosed hayfever or allergic rhinitis; Endometrial cancer; Endometrial cancer (endometrioid histology); Hayfever, allergic rhinitis or eczema | blood clot, dvt, bronchitis, emphysema, asthma, rhinitis, eczema, allergy diagnosed by doctor; Parental longevity (both parents in top 10%); Secondary malignant neoplasm; Yes, because of other reasons | major dietary changes in the last 5 years	GCST005038; GCST006464; GCST006465; GCST006698; NEALE2_1538_2; NEALE2_22126; NEALE2_6152_9; SAIGE_174; SAIGE_198	Allergic disease (asthma, hay fever or eczema)_0.9925147_NA	Allergic disease (asthma, hay fever or eczema)_-0.212766_0.0546888; Breast cancer_-0.41844_0.118359; Doctor diagnosed hayfever or allergic rhinitis_-0.390771_0.103659; Endometrial cancer (endometrioid histology)_-0.710674_0.177197; Endometrial cancer_-0.648186_0.156061; Hayfever, allergic rhinitis or eczema | blood clot, dvt, bronchitis, emphysema, asthma, rhinitis, eczema, allergy diagnosed by doctor_-0.294473_0.0643983; Parental longevity (both parents in top 10%)_-0.0645746_0.0178537; Secondary malignant neoplasm_-0.485816_0.134487; Yes, because of other reasons | major dietary changes in the last 5 years_-0.18243_0.0487288	higher Age high blood pressure diagnosed; higher Appendicular lean mass; higher Arm predicted mass (left); higher Basal metabolic rate; higher Cholesterol, total; higher Comparative height size at age 10; higher Hip circumference; higher Intra-ocular pressure, corneal-compensated (right); higher LDL cholesterol; higher Leg predicted mass (right); higher Neutrophil percentage of granulocytes; higher Neutrophil percentage of white cells; higher Offspring birth weight; higher Weight; higher Whole body water mass; lower 3mm weak meridian (left); lower Basophill count; lower Eosinophil counts; lower Eosinophil percentage of granulocytes; lower Eosinophil percentage of white cells; lower Granulocyte count; lower Hematocrit; lower Hemoglobin concentration; lower High light scatter reticulocyte count; lower Immature reticulocyte fraction; lower Lymphocyte count; lower Mean corpuscular volume; lower Monocyte count; lower Neutrophil count; lower Number of self-reported non-cancer illnesses; lower Number of treatments/medications taken; lower Parental longevity (combined parental attained age, Martingale residuals); lower Platelet count; lower Plateletcrit; lower Red blood cell count; lower Systolic blood pressure, automated reading; lower Type 1 diabetes; lower White blood cell count	GCST002221; GCST002222; GCST004600; GCST004601; GCST004603; GCST004604; GCST004606; GCST004607; GCST004610; GCST004611; GCST004614; GCST004615; GCST004617; GCST004623; GCST004625; GCST004629; GCST004633; GCST005314; GCST005536; GCST006697; GCST90000026; GCST90002374; NEALE2_135; NEALE2_137; NEALE2_1697; NEALE2_21002_raw; NEALE2_23102_raw; NEALE2_23105_raw; NEALE2_23114_raw; NEALE2_23126_raw; NEALE2_2966_raw; NEALE2_30040_raw; NEALE2_30120_raw; NEALE2_30160; NEALE2_30280_raw; NEALE2_4080_raw; NEALE2_49_raw; NEALE2_5096_raw; NEALE2_5254_raw	3mm weak meridian (left)_0.99_NA; Age high blood pressure diagnosed_0.99189645_NA; Appendicular lean mass_0.9920009_NA; Arm predicted mass (left)_0.993_NA; Basal metabolic rate_0.99273646_NA; Basophill count_0.992_NA; Cholesterol, total_0.99885684_NA; Comparative height size at age 10_0.9908288_NA; Eosinophil counts_0.99746346_NA; Eosinophil percentage of granulocytes_0.9973952_NA; Eosinophil percentage of white cells_0.99743545_NA; Granulocyte count_0.9940532_NA; Hematocrit_0.991_NA; Hemoglobin concentration_0.9913665_NA; High light scatter reticulocyte count_0.9772493_NA; Hip circumference_0.9664118_NA; Immature reticulocyte fraction_0.994_NA; Intra-ocular pressure, corneal-compensated (right)_0.9697882_NA; LDL cholesterol_0.984_NA; Leg predicted mass (right)_0.989707_NA; Lymphocyte count_0.994_NA; Mean corpuscular volume_0.9895373_NA; Monocyte count_0.9956695_NA; Neutrophil count_0.9932241_NA; Neutrophil percentage of granulocytes_0.99725014_NA; Neutrophil percentage of white cells_0.99203926_NA; Number of self-reported non-cancer illnesses_0.9607539_NA; Number of treatments/medications taken_0.96196103_NA; Offspring birth weight_0.99654055_NA; Parental longevity (combined parental attained age, Martingale residuals)_0.9882221_NA; Platelet count_0.9957895_NA; Plateletcrit_0.9948985_NA; Red blood cell count_0.993_NA; Systolic blood pressure, automated reading_0.996_NA; Type 1 diabetes_0.9998593_NA; Weight_0.967_NA; White blood cell count_0.991_NA; White blood cell count_0.9944369_NA; Whole body water mass_0.993_NA	3mm weak meridian (left)_-0.314489_0.0764884; Age high blood pressure diagnosed_1.80047_0.416595; Appendicular lean mass_0.116199_0.0282673; Arm predicted mass (left)_0.0679985_0.0139568; Basal metabolic rate_119.73_25.041; Basophill count_-0.0945809_0.0217371; Cholesterol, total_0.21773_0.0459265; Comparative height size at age 10_0.0886823_0.0191253; Eosinophil counts_-0.722779_0.127598; Eosinophil percentage of granulocytes_-0.60461_0.10765; Eosinophil percentage of white cells_-0.587501_0.104748; Granulocyte count_-0.239453_0.0486128; Hematocrit_-0.443844_0.0807743; Hemoglobin concentration_-0.454942_0.0826366; High light scatter reticulocyte count_-0.461358_0.083776; Hip circumference_1.06599_0.239413; Immature reticulocyte fraction_-0.0113594_0.00243543; Intra-ocular pressure, corneal-compensated (right)_0.705549_0.198842; LDL cholesterol_0.160993_0.0387748; Leg predicted mass (right)_0.137801_0.0304957; Lymphocyte count_-0.3504_0.0635589; Mean corpuscular volume_-0.461238_0.108641; Monocyte count_-0.350191_0.0656684; Neutrophil count_-0.174294_0.0394043; Neutrophil percentage of granulocytes_0.558962_0.0999908; Neutrophil percentage of white cells_0.356727_0.0666996; Number of self-reported non-cancer illnesses_-0.0937319_0.0210317; Number of treatments/medications taken_-0.0974929_0.0212656; Offspring birth weight_0.220987_0.0592902; Parental longevity (combined parental attained age, Martingale residuals)_-0.112782_0.0251364; Platelet count_-0.73244_0.129344; Plateletcrit_-0.805966_0.141851; Red blood cell count_-0.345292_0.0648431; Systolic blood pressure, automated reading_-2.494_0.543903; Type 1 diabetes_-1.88689_0.35325; Weight_1.5043_0.350874; White blood cell count_-0.446182_0.0812727; White blood cell count_-0.448416_0.0789811; Whole body water mass_0.695762_0.143088	NA	12:111569952:C:T	SH2B3	67.4281	0.983	NA	0.983	1	trans	0.421277	0.111529	0.000158557	CHEMBL4297784_3	NA	Repositioning opportunity	NA	NA				NA	trans	NA	NA
