## Supplementary Tables for "Systematic disease-agnostic identification of therapeutically actionable targets using the genetics of human plasma proteins" (part 3 of 3)

### Sheet: ST9 - high_confidence_targets (continued)
Supplementary Table 9: List of target-trait pairs filtered at an MR p-value < 0.0005 & coloc_h4 > 0.8 (high confidence targets)
ENSG00000089692	chr12	LAG3	Coronary atherosclerosis	MONDO_0021661	lower_protein_levels	SUN_2018	SAIGE_411_4	Allergic disease (asthma, hay fever or eczema); Breast cancer; Doctor diagnosed hayfever or allergic rhinitis; Endometrial cancer; Endometrial cancer (endometrioid histology); Hayfever, allergic rhinitis or eczema | blood clot, dvt, bronchitis, emphysema, asthma, rhinitis, eczema, allergy diagnosed by doctor; Parental longevity (both parents in top 10%); Secondary malignant neoplasm; Yes, because of other reasons | major dietary changes in the last 5 years	GCST005038; GCST006464; GCST006465; GCST006698; NEALE2_1538_2; NEALE2_22126; NEALE2_6152_9; SAIGE_174; SAIGE_198	Allergic disease (asthma, hay fever or eczema)_0.9925147_NA	Allergic disease (asthma, hay fever or eczema)_-0.212766_0.0546888; Breast cancer_-0.41844_0.118359; Doctor diagnosed hayfever or allergic rhinitis_-0.390771_0.103659; Endometrial cancer (endometrioid histology)_-0.710674_0.177197; Endometrial cancer_-0.648186_0.156061; Hayfever, allergic rhinitis or eczema | blood clot, dvt, bronchitis, emphysema, asthma, rhinitis, eczema, allergy diagnosed by doctor_-0.294473_0.0643983; Parental longevity (both parents in top 10%)_-0.0645746_0.0178537; Secondary malignant neoplasm_-0.485816_0.134487; Yes, because of other reasons | major dietary changes in the last 5 years_-0.18243_0.0487288	higher Age high blood pressure diagnosed; higher Appendicular lean mass; higher Arm predicted mass (left); higher Basal metabolic rate; higher Cholesterol, total; higher Comparative height size at age 10; higher Hip circumference; higher Intra-ocular pressure, corneal-compensated (right); higher LDL cholesterol; higher Leg predicted mass (right); higher Neutrophil percentage of granulocytes; higher Neutrophil percentage of white cells; higher Offspring birth weight; higher Weight; higher Whole body water mass; lower 3mm weak meridian (left); lower Basophill count; lower Eosinophil counts; lower Eosinophil percentage of granulocytes; lower Eosinophil percentage of white cells; lower Granulocyte count; lower Hematocrit; lower Hemoglobin concentration; lower High light scatter reticulocyte count; lower Immature reticulocyte fraction; lower Lymphocyte count; lower Mean corpuscular volume; lower Monocyte count; lower Neutrophil count; lower Number of self-reported non-cancer illnesses; lower Number of treatments/medications taken; lower Parental longevity (combined parental attained age, Martingale residuals); lower Platelet count; lower Plateletcrit; lower Red blood cell count; lower Systolic blood pressure, automated reading; lower Type 1 diabetes; lower White blood cell count	GCST002221; GCST002222; GCST004600; GCST004601; GCST004603; GCST004604; GCST004606; GCST004607; GCST004610; GCST004611; GCST004614; GCST004615; GCST004617; GCST004623; GCST004625; GCST004629; GCST004633; GCST005314; GCST005536; GCST006697; GCST90000026; GCST90002374; NEALE2_135; NEALE2_137; NEALE2_1697; NEALE2_21002_raw; NEALE2_23102_raw; NEALE2_23105_raw; NEALE2_23114_raw; NEALE2_23126_raw; NEALE2_2966_raw; NEALE2_30040_raw; NEALE2_30120_raw; NEALE2_30160; NEALE2_30280_raw; NEALE2_4080_raw; NEALE2_49_raw; NEALE2_5096_raw; NEALE2_5254_raw	3mm weak meridian (left)_0.99_NA; Age high blood pressure diagnosed_0.99189645_NA; Appendicular lean mass_0.9920009_NA; Arm predicted mass (left)_0.993_NA; Basal metabolic rate_0.99273646_NA; Basophill count_0.992_NA; Cholesterol, total_0.99885684_NA; Comparative height size at age 10_0.9908288_NA; Eosinophil counts_0.99746346_NA; Eosinophil percentage of granulocytes_0.9973952_NA; Eosinophil percentage of white cells_0.99743545_NA; Granulocyte count_0.9940532_NA; Hematocrit_0.991_NA; Hemoglobin concentration_0.9913665_NA; High light scatter reticulocyte count_0.9772493_NA; Hip circumference_0.9664118_NA; Immature reticulocyte fraction_0.994_NA; Intra-ocular pressure, corneal-compensated (right)_0.9697882_NA; LDL cholesterol_0.984_NA; Leg predicted mass (right)_0.989707_NA; Lymphocyte count_0.994_NA; Mean corpuscular volume_0.9895373_NA; Monocyte count_0.9956695_NA; Neutrophil count_0.9932241_NA; Neutrophil percentage of granulocytes_0.99725014_NA; Neutrophil percentage of white cells_0.99203926_NA; Number of self-reported non-cancer illnesses_0.9607539_NA; Number of treatments/medications taken_0.96196103_NA; Offspring birth weight_0.99654055_NA; Parental longevity (combined parental attained age, Martingale residuals)_0.9882221_NA; Platelet count_0.9957895_NA; Plateletcrit_0.9948985_NA; Red blood cell count_0.993_NA; Systolic blood pressure, automated reading_0.996_NA; Type 1 diabetes_0.9998593_NA; Weight_0.967_NA; White blood cell count_0.991_NA; White blood cell count_0.9944369_NA; Whole body water mass_0.993_NA	3mm weak meridian (left)_-0.314489_0.0764884; Age high blood pressure diagnosed_1.80047_0.416595; Appendicular lean mass_0.116199_0.0282673; Arm predicted mass (left)_0.0679985_0.0139568; Basal metabolic rate_119.73_25.041; Basophill count_-0.0945809_0.0217371; Cholesterol, total_0.21773_0.0459265; Comparative height size at age 10_0.0886823_0.0191253; Eosinophil counts_-0.722779_0.127598; Eosinophil percentage of granulocytes_-0.60461_0.10765; Eosinophil percentage of white cells_-0.587501_0.104748; Granulocyte count_-0.239453_0.0486128; Hematocrit_-0.443844_0.0807743; Hemoglobin concentration_-0.454942_0.0826366; High light scatter reticulocyte count_-0.461358_0.083776; Hip circumference_1.06599_0.239413; Immature reticulocyte fraction_-0.0113594_0.00243543; Intra-ocular pressure, corneal-compensated (right)_0.705549_0.198842; LDL cholesterol_0.160993_0.0387748; Leg predicted mass (right)_0.137801_0.0304957; Lymphocyte count_-0.3504_0.0635589; Mean corpuscular volume_-0.461238_0.108641; Monocyte count_-0.350191_0.0656684; Neutrophil count_-0.174294_0.0394043; Neutrophil percentage of granulocytes_0.558962_0.0999908; Neutrophil percentage of white cells_0.356727_0.0666996; Number of self-reported non-cancer illnesses_-0.0937319_0.0210317; Number of treatments/medications taken_-0.0974929_0.0212656; Offspring birth weight_0.220987_0.0592902; Parental longevity (combined parental attained age, Martingale residuals)_-0.112782_0.0251364; Platelet count_-0.73244_0.129344; Plateletcrit_-0.805966_0.141851; Red blood cell count_-0.345292_0.0648431; Systolic blood pressure, automated reading_-2.494_0.543903; Type 1 diabetes_-1.88689_0.35325; Weight_1.5043_0.350874; White blood cell count_-0.446182_0.0812727; White blood cell count_-0.448416_0.0789811; Whole body water mass_0.695762_0.143088	NA	12:111569952:C:T	SH2B3	109.465	0.990931	NA	0.990931	1	trans	0.556738	0.123529	6.57644e-06	CHEMBL4297784_3	NA	Repositioning opportunity	NA	NA				NA	trans	NA	NA
ENSG00000089692	chr12	LAG3	Celiac disease	EFO_0001060	lower_protein_levels	SUN_2018	SAIGE_557_1	Allergic disease (asthma, hay fever or eczema); Breast cancer; Doctor diagnosed hayfever or allergic rhinitis; Endometrial cancer; Endometrial cancer (endometrioid histology); Hayfever, allergic rhinitis or eczema | blood clot, dvt, bronchitis, emphysema, asthma, rhinitis, eczema, allergy diagnosed by doctor; Parental longevity (both parents in top 10%); Secondary malignant neoplasm; Yes, because of other reasons | major dietary changes in the last 5 years	GCST005038; GCST006464; GCST006465; GCST006698; NEALE2_1538_2; NEALE2_22126; NEALE2_6152_9; SAIGE_174; SAIGE_198	Allergic disease (asthma, hay fever or eczema)_0.9925147_NA	Allergic disease (asthma, hay fever or eczema)_-0.212766_0.0546888; Breast cancer_-0.41844_0.118359; Doctor diagnosed hayfever or allergic rhinitis_-0.390771_0.103659; Endometrial cancer (endometrioid histology)_-0.710674_0.177197; Endometrial cancer_-0.648186_0.156061; Hayfever, allergic rhinitis or eczema | blood clot, dvt, bronchitis, emphysema, asthma, rhinitis, eczema, allergy diagnosed by doctor_-0.294473_0.0643983; Parental longevity (both parents in top 10%)_-0.0645746_0.0178537; Secondary malignant neoplasm_-0.485816_0.134487; Yes, because of other reasons | major dietary changes in the last 5 years_-0.18243_0.0487288	higher Age high blood pressure diagnosed; higher Appendicular lean mass; higher Arm predicted mass (left); higher Basal metabolic rate; higher Cholesterol, total; higher Comparative height size at age 10; higher Hip circumference; higher Intra-ocular pressure, corneal-compensated (right); higher LDL cholesterol; higher Leg predicted mass (right); higher Neutrophil percentage of granulocytes; higher Neutrophil percentage of white cells; higher Offspring birth weight; higher Weight; higher Whole body water mass; lower 3mm weak meridian (left); lower Basophill count; lower Eosinophil counts; lower Eosinophil percentage of granulocytes; lower Eosinophil percentage of white cells; lower Granulocyte count; lower Hematocrit; lower Hemoglobin concentration; lower High light scatter reticulocyte count; lower Immature reticulocyte fraction; lower Lymphocyte count; lower Mean corpuscular volume; lower Monocyte count; lower Neutrophil count; lower Number of self-reported non-cancer illnesses; lower Number of treatments/medications taken; lower Parental longevity (combined parental attained age, Martingale residuals); lower Platelet count; lower Plateletcrit; lower Red blood cell count; lower Systolic blood pressure, automated reading; lower Type 1 diabetes; lower White blood cell count	GCST002221; GCST002222; GCST004600; GCST004601; GCST004603; GCST004604; GCST004606; GCST004607; GCST004610; GCST004611; GCST004614; GCST004615; GCST004617; GCST004623; GCST004625; GCST004629; GCST004633; GCST005314; GCST005536; GCST006697; GCST90000026; GCST90002374; NEALE2_135; NEALE2_137; NEALE2_1697; NEALE2_21002_raw; NEALE2_23102_raw; NEALE2_23105_raw; NEALE2_23114_raw; NEALE2_23126_raw; NEALE2_2966_raw; NEALE2_30040_raw; NEALE2_30120_raw; NEALE2_30160; NEALE2_30280_raw; NEALE2_4080_raw; NEALE2_49_raw; NEALE2_5096_raw; NEALE2_5254_raw	3mm weak meridian (left)_0.99_NA; Age high blood pressure diagnosed_0.99189645_NA; Appendicular lean mass_0.9920009_NA; Arm predicted mass (left)_0.993_NA; Basal metabolic rate_0.99273646_NA; Basophill count_0.992_NA; Cholesterol, total_0.99885684_NA; Comparative height size at age 10_0.9908288_NA; Eosinophil counts_0.99746346_NA; Eosinophil percentage of granulocytes_0.9973952_NA; Eosinophil percentage of white cells_0.99743545_NA; Granulocyte count_0.9940532_NA; Hematocrit_0.991_NA; Hemoglobin concentration_0.9913665_NA; High light scatter reticulocyte count_0.9772493_NA; Hip circumference_0.9664118_NA; Immature reticulocyte fraction_0.994_NA; Intra-ocular pressure, corneal-compensated (right)_0.9697882_NA; LDL cholesterol_0.984_NA; Leg predicted mass (right)_0.989707_NA; Lymphocyte count_0.994_NA; Mean corpuscular volume_0.9895373_NA; Monocyte count_0.9956695_NA; Neutrophil count_0.9932241_NA; Neutrophil percentage of granulocytes_0.99725014_NA; Neutrophil percentage of white cells_0.99203926_NA; Number of self-reported non-cancer illnesses_0.9607539_NA; Number of treatments/medications taken_0.96196103_NA; Offspring birth weight_0.99654055_NA; Parental longevity (combined parental attained age, Martingale residuals)_0.9882221_NA; Platelet count_0.9957895_NA; Plateletcrit_0.9948985_NA; Red blood cell count_0.993_NA; Systolic blood pressure, automated reading_0.996_NA; Type 1 diabetes_0.9998593_NA; Weight_0.967_NA; White blood cell count_0.991_NA; White blood cell count_0.9944369_NA; Whole body water mass_0.993_NA	3mm weak meridian (left)_-0.314489_0.0764884; Age high blood pressure diagnosed_1.80047_0.416595; Appendicular lean mass_0.116199_0.0282673; Arm predicted mass (left)_0.0679985_0.0139568; Basal metabolic rate_119.73_25.041; Basophill count_-0.0945809_0.0217371; Cholesterol, total_0.21773_0.0459265; Comparative height size at age 10_0.0886823_0.0191253; Eosinophil counts_-0.722779_0.127598; Eosinophil percentage of granulocytes_-0.60461_0.10765; Eosinophil percentage of white cells_-0.587501_0.104748; Granulocyte count_-0.239453_0.0486128; Hematocrit_-0.443844_0.0807743; Hemoglobin concentration_-0.454942_0.0826366; High light scatter reticulocyte count_-0.461358_0.083776; Hip circumference_1.06599_0.239413; Immature reticulocyte fraction_-0.0113594_0.00243543; Intra-ocular pressure, corneal-compensated (right)_0.705549_0.198842; LDL cholesterol_0.160993_0.0387748; Leg predicted mass (right)_0.137801_0.0304957; Lymphocyte count_-0.3504_0.0635589; Mean corpuscular volume_-0.461238_0.108641; Monocyte count_-0.350191_0.0656684; Neutrophil count_-0.174294_0.0394043; Neutrophil percentage of granulocytes_0.558962_0.0999908; Neutrophil percentage of white cells_0.356727_0.0666996; Number of self-reported non-cancer illnesses_-0.0937319_0.0210317; Number of treatments/medications taken_-0.0974929_0.0212656; Offspring birth weight_0.220987_0.0592902; Parental longevity (combined parental attained age, Martingale residuals)_-0.112782_0.0251364; Platelet count_-0.73244_0.129344; Plateletcrit_-0.805966_0.141851; Red blood cell count_-0.345292_0.0648431; Systolic blood pressure, automated reading_-2.494_0.543903; Type 1 diabetes_-1.88689_0.35325; Weight_1.5043_0.350874; White blood cell count_-0.446182_0.0812727; White blood cell count_-0.448416_0.0789811; Whole body water mass_0.695762_0.143088	NA	12:111569952:C:T	SH2B3	146.893	0.993	NA	0.993	1	trans	1.4539	0.344595	2.45221e-05	CHEMBL4297784_3	NA	Repositioning opportunity	NA	NA				NA	trans	NA	NA
ENSG00000187922	chr9	LCN10	White | bread type	EFO_0008111	higher_protein_levels	SUN_2018	NEALE2_1448_1; NEALE2_1468_5; NEALE2_1538_2	Cardiac pacemaker in situ; Diseases of the eye and adnexa; Macular degeneration | non-cancer illness code, self-reported; Pravastatin | treatment/medication code; Progressive vascular leukoencephalopathy; Progressive vascular leukoencephalopathy (no controls excluded); Skimmed | milk type used; Yes, because of other reasons | major dietary changes in the last 5 years	FINNGEN_R5_H7_EYE; FINNGEN_R5_I9_PROGVASC; FINNGEN_R5_I9_PROGVASC_EXNONE; NEALE2_1418_3; NEALE2_1538_2; NEALE2_20002_1528; NEALE2_20003_1140888648; SAIGE_426_91	no_coloc	Cardiac pacemaker in situ_0.394519_0.0941308; Diseases of the eye and adnexa_0.0893368_0.0212034; Macular degeneration | non-cancer illness code, self-reported_1.14101_0.296157; Pravastatin | treatment/medication code_0.381828_0.109419; Progressive vascular leukoencephalopathy (no controls excluded)_0.867062_0.21139; Progressive vascular leukoencephalopathy_0.871519_0.212318; Skimmed | milk type used_0.0633674_0.0176133; Yes, because of other reasons | major dietary changes in the last 5 years_0.0776439_0.0159307	higher Frequency of stair climbing in last 4 weeks; higher Mean corpuscular hemoglobin concentration; lower Arm fat mass (right); lower Body fat percentage; lower Body mass index (bmi); lower Pulse rate, automated reading; lower Waist circumference; lower Whole body fat mass	GCST004605; NEALE2_102_raw; NEALE2_21001_raw; NEALE2_23099_raw; NEALE2_23100_raw; NEALE2_23120_raw; NEALE2_48_raw; NEALE2_943	Arm fat mass (right)_0.71331865_NA; Body fat percentage_0.9856151_NA; Body mass index (bmi)_0.773_NA; Frequency of stair climbing in last 4 weeks_0.9768355_NA; Mean corpuscular hemoglobin concentration_0.9981407_NA; Pulse rate, automated reading_0.934_NA; Waist circumference_0.912_NA; Whole body fat mass_0.701217_NA	Arm fat mass (right)_-0.0211055_0.00451266; Body fat percentage_-0.280713_0.0461828; Body mass index (bmi)_-0.193219_0.0348503; Frequency of stair climbing in last 4 weeks_0.0329378_0.00909348; Mean corpuscular hemoglobin concentration_0.0413597_0.0103831; Pulse rate, automated reading_-0.691978_0.115324; Waist circumference_-0.584518_0.0890864; Whole body fat mass_-0.364002_0.0668501	NA	19:44908684:T:C	APOE	362.295	0.963704	NA	0.963704	2	trans	-0.101326	0.0214021	2.19685e-06	NA	NA	Novel Target	NA	NA				NA	trans	NA	NA
ENSG00000113594	chr5	LIFR	High cholesterol | non-cancer illness code, self-reported	HP_0003124	higher_protein_levels	SUN_2018	NEALE2_20002_1473	Duodenal ulcer; High blood pressure | vascular/heart problems diagnosed by doctor; Hypertension | non-cancer illness code, self-reported; Paracetamol | medication for pain relief, constipation, heartburn; Von Willebrand disease; Wholemeal or wholegrain | bread type	FINNGEN_R5_D3_VONVILLEBRAND; FINNGEN_R5_K11_DULC; NEALE2_1448_3; NEALE2_20002_1065; NEALE2_6150_4; NEALE2_6154_3	no_coloc	Duodenal ulcer_0.72505_0.167662; High blood pressure | vascular/heart problems diagnosed by doctor_0.137673_0.0267987; Hypertension | non-cancer illness code, self-reported_0.127807_0.0264226; Paracetamol | medication for pain relief, constipation, heartburn_0.105632_0.0271042; Von Willebrand disease_2.01741_0.546627; Wholemeal or wholegrain | bread type_0.0853095_0.0227222	higher Arm predicted mass (left); higher Arm predicted mass (right); higher Forced expiratory volume in 1-second (fev1); higher Granulocyte count; higher Hand grip strength (left); higher Heel bone mineral density; higher Heel bone mineral density (bmd) t-score, automated (right); higher Heel quantitative ultrasound index (qui), direct entry; higher Hematocrit; higher Hemoglobin concentration; higher Monocyte count; higher Neutrophil count; higher Neutrophill percentage; higher Pulse rate, automated reading; higher Red blood cell count; higher White blood cell count; lower Arm fat percentage (right)	GCST004601; GCST004604; GCST004610; GCST004614; GCST004615; GCST004625; GCST004629; GCST006288; GCST90002374; NEALE2_102_raw; NEALE2_23119_raw; NEALE2_23122_raw; NEALE2_23126_raw; NEALE2_30200_raw; NEALE2_3063_raw; NEALE2_3147_raw; NEALE2_4125_raw; NEALE2_46_raw	Arm fat percentage (right)_0.997_NA; Arm predicted mass (left)_0.983_NA; Arm predicted mass (right)_0.9904459_NA; Forced expiratory volume in 1-second (fev1)_0.934_NA; Granulocyte count_0.99865246_NA; Hand grip strength (left)_0.9956586_NA; Heel bone mineral density (bmd) t-score, automated (right)_0.998_NA; Heel bone mineral density_0.99772793_NA; Heel quantitative ultrasound index (qui), direct entry_0.9980141_NA; Hematocrit_0.9976073_NA; Hemoglobin concentration_0.99781835_NA; Monocyte count_0.999_NA; Neutrophil count_0.9986565_NA; Neutrophill percentage_0.7975752_NA; Pulse rate, automated reading_0.995_NA; Red blood cell count_0.9975603_NA; White blood cell count_0.999_NA; White blood cell count_1_NA	Arm fat percentage (right)_-0.48704_0.0924585; Arm predicted mass (left)_0.0250376_0.00536556; Arm predicted mass (right)_0.0227247_0.00497704; Forced expiratory volume in 1-second (fev1)_0.0480352_0.00804995; Granulocyte count_0.141894_0.0217317; Hand grip strength (left)_0.376075_0.0869062; Heel bone mineral density (bmd) t-score, automated (right)_0.113879_0.0244977; Heel bone mineral density_0.108511_0.0186288; Heel quantitative ultrasound index (qui), direct entry_1.77698_0.340024; Hematocrit_0.254774_0.0312333; Hemoglobin concentration_0.272075_0.0328878; Monocyte count_0.151876_0.022422; Neutrophil count_0.135975_0.0212651; Neutrophill percentage_0.404933_0.0967156; Pulse rate, automated reading_0.579511_0.132974; Red blood cell count_0.253301_0.0311511; White blood cell count_0.143456_0.0174793; White blood cell count_0.143795_0.0218554	NA	9:133274295:A:T	ABO	424.681	0.998	NA	0.998	1	trans	-0.299677	0.0441645	1.15703e-11	NA	NA	Novel Target	NA	NA				NA	trans	NA	NA
ENSG00000113594	chr5	LIFR	Simvastatin | treatment/medication code	CHEBI_9150	higher_protein_levels	SUN_2018	NEALE2_20003_1140861958	Duodenal ulcer; High blood pressure | vascular/heart problems diagnosed by doctor; Hypertension | non-cancer illness code, self-reported; Paracetamol | medication for pain relief, constipation, heartburn; Von Willebrand disease; Wholemeal or wholegrain | bread type	FINNGEN_R5_D3_VONVILLEBRAND; FINNGEN_R5_K11_DULC; NEALE2_1448_3; NEALE2_20002_1065; NEALE2_6150_4; NEALE2_6154_3	no_coloc	Duodenal ulcer_0.72505_0.167662; High blood pressure | vascular/heart problems diagnosed by doctor_0.137673_0.0267987; Hypertension | non-cancer illness code, self-reported_0.127807_0.0264226; Paracetamol | medication for pain relief, constipation, heartburn_0.105632_0.0271042; Von Willebrand disease_2.01741_0.546627; Wholemeal or wholegrain | bread type_0.0853095_0.0227222	higher Arm predicted mass (left); higher Arm predicted mass (right); higher Forced expiratory volume in 1-second (fev1); higher Granulocyte count; higher Hand grip strength (left); higher Heel bone mineral density; higher Heel bone mineral density (bmd) t-score, automated (right); higher Heel quantitative ultrasound index (qui), direct entry; higher Hematocrit; higher Hemoglobin concentration; higher Monocyte count; higher Neutrophil count; higher Neutrophill percentage; higher Pulse rate, automated reading; higher Red blood cell count; higher White blood cell count; lower Arm fat percentage (right)	GCST004601; GCST004604; GCST004610; GCST004614; GCST004615; GCST004625; GCST004629; GCST006288; GCST90002374; NEALE2_102_raw; NEALE2_23119_raw; NEALE2_23122_raw; NEALE2_23126_raw; NEALE2_30200_raw; NEALE2_3063_raw; NEALE2_3147_raw; NEALE2_4125_raw; NEALE2_46_raw	Arm fat percentage (right)_0.997_NA; Arm predicted mass (left)_0.983_NA; Arm predicted mass (right)_0.9904459_NA; Forced expiratory volume in 1-second (fev1)_0.934_NA; Granulocyte count_0.99865246_NA; Hand grip strength (left)_0.9956586_NA; Heel bone mineral density (bmd) t-score, automated (right)_0.998_NA; Heel bone mineral density_0.99772793_NA; Heel quantitative ultrasound index (qui), direct entry_0.9980141_NA; Hematocrit_0.9976073_NA; Hemoglobin concentration_0.99781835_NA; Monocyte count_0.999_NA; Neutrophil count_0.9986565_NA; Neutrophill percentage_0.7975752_NA; Pulse rate, automated reading_0.995_NA; Red blood cell count_0.9975603_NA; White blood cell count_0.999_NA; White blood cell count_1_NA	Arm fat percentage (right)_-0.48704_0.0924585; Arm predicted mass (left)_0.0250376_0.00536556; Arm predicted mass (right)_0.0227247_0.00497704; Forced expiratory volume in 1-second (fev1)_0.0480352_0.00804995; Granulocyte count_0.141894_0.0217317; Hand grip strength (left)_0.376075_0.0869062; Heel bone mineral density (bmd) t-score, automated (right)_0.113879_0.0244977; Heel bone mineral density_0.108511_0.0186288; Heel quantitative ultrasound index (qui), direct entry_1.77698_0.340024; Hematocrit_0.254774_0.0312333; Hemoglobin concentration_0.272075_0.0328878; Monocyte count_0.151876_0.022422; Neutrophil count_0.135975_0.0212651; Neutrophill percentage_0.404933_0.0967156; Pulse rate, automated reading_0.579511_0.132974; Red blood cell count_0.253301_0.0311511; White blood cell count_0.143456_0.0174793; White blood cell count_0.143795_0.0218554	NA	9:133274295:A:T	ABO	482.093	0.997933	NA	0.997933	1	trans	-0.200525	0.0378581	1.17878e-07	NA	NA	Novel Target	NA	NA				NA	trans	NA	NA
ENSG00000113594	chr5	LIFR	Warfarin | treatment/medication code	EFO_0007010	higher_protein_levels	SUN_2018	NEALE2_20003_1140888266; NEALE2_20003_1141146234	Duodenal ulcer; High blood pressure | vascular/heart problems diagnosed by doctor; Hypertension | non-cancer illness code, self-reported; Paracetamol | medication for pain relief, constipation, heartburn; Von Willebrand disease; Wholemeal or wholegrain | bread type	FINNGEN_R5_D3_VONVILLEBRAND; FINNGEN_R5_K11_DULC; NEALE2_1448_3; NEALE2_20002_1065; NEALE2_6150_4; NEALE2_6154_3	no_coloc	Duodenal ulcer_0.72505_0.167662; High blood pressure | vascular/heart problems diagnosed by doctor_0.137673_0.0267987; Hypertension | non-cancer illness code, self-reported_0.127807_0.0264226; Paracetamol | medication for pain relief, constipation, heartburn_0.105632_0.0271042; Von Willebrand disease_2.01741_0.546627; Wholemeal or wholegrain | bread type_0.0853095_0.0227222	higher Arm predicted mass (left); higher Arm predicted mass (right); higher Forced expiratory volume in 1-second (fev1); higher Granulocyte count; higher Hand grip strength (left); higher Heel bone mineral density; higher Heel bone mineral density (bmd) t-score, automated (right); higher Heel quantitative ultrasound index (qui), direct entry; higher Hematocrit; higher Hemoglobin concentration; higher Monocyte count; higher Neutrophil count; higher Neutrophill percentage; higher Pulse rate, automated reading; higher Red blood cell count; higher White blood cell count; lower Arm fat percentage (right)	GCST004601; GCST004604; GCST004610; GCST004614; GCST004615; GCST004625; GCST004629; GCST006288; GCST90002374; NEALE2_102_raw; NEALE2_23119_raw; NEALE2_23122_raw; NEALE2_23126_raw; NEALE2_30200_raw; NEALE2_3063_raw; NEALE2_3147_raw; NEALE2_4125_raw; NEALE2_46_raw	Arm fat percentage (right)_0.997_NA; Arm predicted mass (left)_0.983_NA; Arm predicted mass (right)_0.9904459_NA; Forced expiratory volume in 1-second (fev1)_0.934_NA; Granulocyte count_0.99865246_NA; Hand grip strength (left)_0.9956586_NA; Heel bone mineral density (bmd) t-score, automated (right)_0.998_NA; Heel bone mineral density_0.99772793_NA; Heel quantitative ultrasound index (qui), direct entry_0.9980141_NA; Hematocrit_0.9976073_NA; Hemoglobin concentration_0.99781835_NA; Monocyte count_0.999_NA; Neutrophil count_0.9986565_NA; Neutrophill percentage_0.7975752_NA; Pulse rate, automated reading_0.995_NA; Red blood cell count_0.9975603_NA; White blood cell count_0.999_NA; White blood cell count_1_NA	Arm fat percentage (right)_-0.48704_0.0924585; Arm predicted mass (left)_0.0250376_0.00536556; Arm predicted mass (right)_0.0227247_0.00497704; Forced expiratory volume in 1-second (fev1)_0.0480352_0.00804995; Granulocyte count_0.141894_0.0217317; Hand grip strength (left)_0.376075_0.0869062; Heel bone mineral density (bmd) t-score, automated (right)_0.113879_0.0244977; Heel bone mineral density_0.108511_0.0186288; Heel quantitative ultrasound index (qui), direct entry_1.77698_0.340024; Hematocrit_0.254774_0.0312333; Hemoglobin concentration_0.272075_0.0328878; Monocyte count_0.151876_0.022422; Neutrophil count_0.135975_0.0212651; Neutrophill percentage_0.404933_0.0967156; Pulse rate, automated reading_0.579511_0.132974; Red blood cell count_0.253301_0.0311511; White blood cell count_0.143456_0.0174793; White blood cell count_0.143795_0.0218554	NA	9:133274295:A:T	ABO	359.928	0.997	NA	0.997	1	trans	-0.624423	0.121489	2.75133e-07	NA	NA	Novel Target	NA	NA				NA	trans	NA	NA
ENSG00000113594	chr5	LIFR	Heart disease | illnesses of father	EFO_0000319	higher_protein_levels	SUN_2018	NEALE2_20107_1	Duodenal ulcer; High blood pressure | vascular/heart problems diagnosed by doctor; Hypertension | non-cancer illness code, self-reported; Paracetamol | medication for pain relief, constipation, heartburn; Von Willebrand disease; Wholemeal or wholegrain | bread type	FINNGEN_R5_D3_VONVILLEBRAND; FINNGEN_R5_K11_DULC; NEALE2_1448_3; NEALE2_20002_1065; NEALE2_6150_4; NEALE2_6154_3	no_coloc	Duodenal ulcer_0.72505_0.167662; High blood pressure | vascular/heart problems diagnosed by doctor_0.137673_0.0267987; Hypertension | non-cancer illness code, self-reported_0.127807_0.0264226; Paracetamol | medication for pain relief, constipation, heartburn_0.105632_0.0271042; Von Willebrand disease_2.01741_0.546627; Wholemeal or wholegrain | bread type_0.0853095_0.0227222	higher Arm predicted mass (left); higher Arm predicted mass (right); higher Forced expiratory volume in 1-second (fev1); higher Granulocyte count; higher Hand grip strength (left); higher Heel bone mineral density; higher Heel bone mineral density (bmd) t-score, automated (right); higher Heel quantitative ultrasound index (qui), direct entry; higher Hematocrit; higher Hemoglobin concentration; higher Monocyte count; higher Neutrophil count; higher Neutrophill percentage; higher Pulse rate, automated reading; higher Red blood cell count; higher White blood cell count; lower Arm fat percentage (right)	GCST004601; GCST004604; GCST004610; GCST004614; GCST004615; GCST004625; GCST004629; GCST006288; GCST90002374; NEALE2_102_raw; NEALE2_23119_raw; NEALE2_23122_raw; NEALE2_23126_raw; NEALE2_30200_raw; NEALE2_3063_raw; NEALE2_3147_raw; NEALE2_4125_raw; NEALE2_46_raw	Arm fat percentage (right)_0.997_NA; Arm predicted mass (left)_0.983_NA; Arm predicted mass (right)_0.9904459_NA; Forced expiratory volume in 1-second (fev1)_0.934_NA; Granulocyte count_0.99865246_NA; Hand grip strength (left)_0.9956586_NA; Heel bone mineral density (bmd) t-score, automated (right)_0.998_NA; Heel bone mineral density_0.99772793_NA; Heel quantitative ultrasound index (qui), direct entry_0.9980141_NA; Hematocrit_0.9976073_NA; Hemoglobin concentration_0.99781835_NA; Monocyte count_0.999_NA; Neutrophil count_0.9986565_NA; Neutrophill percentage_0.7975752_NA; Pulse rate, automated reading_0.995_NA; Red blood cell count_0.9975603_NA; White blood cell count_0.999_NA; White blood cell count_1_NA	Arm fat percentage (right)_-0.48704_0.0924585; Arm predicted mass (left)_0.0250376_0.00536556; Arm predicted mass (right)_0.0227247_0.00497704; Forced expiratory volume in 1-second (fev1)_0.0480352_0.00804995; Granulocyte count_0.141894_0.0217317; Hand grip strength (left)_0.376075_0.0869062; Heel bone mineral density (bmd) t-score, automated (right)_0.113879_0.0244977; Heel bone mineral density_0.108511_0.0186288; Heel quantitative ultrasound index (qui), direct entry_1.77698_0.340024; Hematocrit_0.254774_0.0312333; Hemoglobin concentration_0.272075_0.0328878; Monocyte count_0.151876_0.022422; Neutrophil count_0.135975_0.0212651; Neutrophill percentage_0.404933_0.0967156; Pulse rate, automated reading_0.579511_0.132974; Red blood cell count_0.253301_0.0311511; White blood cell count_0.143456_0.0174793; White blood cell count_0.143795_0.0218554	NA	9:133274295:A:T	ABO	492.064	0.998	NA	0.998	1	trans	-0.135488	0.0272353	6.53363e-07	NA	NA	Novel Target	NA	NA				NA	trans	NA	NA
ENSG00000113594	chr5	LIFR	Blood clot in the leg (dvt) | blood clot, dvt, bronchitis, emphysema, asthma, rhinitis, eczema, allergy diagnosed by doctor	EFO_0003907	higher_protein_levels	SUN_2018	NEALE2_20002_1094; NEALE2_6152_5	Duodenal ulcer; High blood pressure | vascular/heart problems diagnosed by doctor; Hypertension | non-cancer illness code, self-reported; Paracetamol | medication for pain relief, constipation, heartburn; Von Willebrand disease; Wholemeal or wholegrain | bread type	FINNGEN_R5_D3_VONVILLEBRAND; FINNGEN_R5_K11_DULC; NEALE2_1448_3; NEALE2_20002_1065; NEALE2_6150_4; NEALE2_6154_3	no_coloc	Duodenal ulcer_0.72505_0.167662; High blood pressure | vascular/heart problems diagnosed by doctor_0.137673_0.0267987; Hypertension | non-cancer illness code, self-reported_0.127807_0.0264226; Paracetamol | medication for pain relief, constipation, heartburn_0.105632_0.0271042; Von Willebrand disease_2.01741_0.546627; Wholemeal or wholegrain | bread type_0.0853095_0.0227222	higher Arm predicted mass (left); higher Arm predicted mass (right); higher Forced expiratory volume in 1-second (fev1); higher Granulocyte count; higher Hand grip strength (left); higher Heel bone mineral density; higher Heel bone mineral density (bmd) t-score, automated (right); higher Heel quantitative ultrasound index (qui), direct entry; higher Hematocrit; higher Hemoglobin concentration; higher Monocyte count; higher Neutrophil count; higher Neutrophill percentage; higher Pulse rate, automated reading; higher Red blood cell count; higher White blood cell count; lower Arm fat percentage (right)	GCST004601; GCST004604; GCST004610; GCST004614; GCST004615; GCST004625; GCST004629; GCST006288; GCST90002374; NEALE2_102_raw; NEALE2_23119_raw; NEALE2_23122_raw; NEALE2_23126_raw; NEALE2_30200_raw; NEALE2_3063_raw; NEALE2_3147_raw; NEALE2_4125_raw; NEALE2_46_raw	Arm fat percentage (right)_0.997_NA; Arm predicted mass (left)_0.983_NA; Arm predicted mass (right)_0.9904459_NA; Forced expiratory volume in 1-second (fev1)_0.934_NA; Granulocyte count_0.99865246_NA; Hand grip strength (left)_0.9956586_NA; Heel bone mineral density (bmd) t-score, automated (right)_0.998_NA; Heel bone mineral density_0.99772793_NA; Heel quantitative ultrasound index (qui), direct entry_0.9980141_NA; Hematocrit_0.9976073_NA; Hemoglobin concentration_0.99781835_NA; Monocyte count_0.999_NA; Neutrophil count_0.9986565_NA; Neutrophill percentage_0.7975752_NA; Pulse rate, automated reading_0.995_NA; Red blood cell count_0.9975603_NA; White blood cell count_0.999_NA; White blood cell count_1_NA	Arm fat percentage (right)_-0.48704_0.0924585; Arm predicted mass (left)_0.0250376_0.00536556; Arm predicted mass (right)_0.0227247_0.00497704; Forced expiratory volume in 1-second (fev1)_0.0480352_0.00804995; Granulocyte count_0.141894_0.0217317; Hand grip strength (left)_0.376075_0.0869062; Heel bone mineral density (bmd) t-score, automated (right)_0.113879_0.0244977; Heel bone mineral density_0.108511_0.0186288; Heel quantitative ultrasound index (qui), direct entry_1.77698_0.340024; Hematocrit_0.254774_0.0312333; Hemoglobin concentration_0.272075_0.0328878; Monocyte count_0.151876_0.022422; Neutrophil count_0.135975_0.0212651; Neutrophill percentage_0.404933_0.0967156; Pulse rate, automated reading_0.579511_0.132974; Red blood cell count_0.253301_0.0311511; White blood cell count_0.143456_0.0174793; White blood cell count_0.143795_0.0218554	NA	9:133274295:A:T	ABO	208.51	0.995	NA	0.995	1	trans	-1.22062	0.148929	2.48597e-16	NA	NA	Novel Target	NA	NA				NA	trans	NA	NA
ENSG00000113594	chr5	LIFR	Hayfever, allergic rhinitis or eczema | blood clot, dvt, bronchitis, emphysema, asthma, rhinitis, eczema, allergy diagnosed by doctor	EFO_0003956	higher_protein_levels	SUN_2018	NEALE2_6152_9	Duodenal ulcer; High blood pressure | vascular/heart problems diagnosed by doctor; Hypertension | non-cancer illness code, self-reported; Paracetamol | medication for pain relief, constipation, heartburn; Von Willebrand disease; Wholemeal or wholegrain | bread type	FINNGEN_R5_D3_VONVILLEBRAND; FINNGEN_R5_K11_DULC; NEALE2_1448_3; NEALE2_20002_1065; NEALE2_6150_4; NEALE2_6154_3	no_coloc	Duodenal ulcer_0.72505_0.167662; High blood pressure | vascular/heart problems diagnosed by doctor_0.137673_0.0267987; Hypertension | non-cancer illness code, self-reported_0.127807_0.0264226; Paracetamol | medication for pain relief, constipation, heartburn_0.105632_0.0271042; Von Willebrand disease_2.01741_0.546627; Wholemeal or wholegrain | bread type_0.0853095_0.0227222	higher Arm predicted mass (left); higher Arm predicted mass (right); higher Forced expiratory volume in 1-second (fev1); higher Granulocyte count; higher Hand grip strength (left); higher Heel bone mineral density; higher Heel bone mineral density (bmd) t-score, automated (right); higher Heel quantitative ultrasound index (qui), direct entry; higher Hematocrit; higher Hemoglobin concentration; higher Monocyte count; higher Neutrophil count; higher Neutrophill percentage; higher Pulse rate, automated reading; higher Red blood cell count; higher White blood cell count; lower Arm fat percentage (right)	GCST004601; GCST004604; GCST004610; GCST004614; GCST004615; GCST004625; GCST004629; GCST006288; GCST90002374; NEALE2_102_raw; NEALE2_23119_raw; NEALE2_23122_raw; NEALE2_23126_raw; NEALE2_30200_raw; NEALE2_3063_raw; NEALE2_3147_raw; NEALE2_4125_raw; NEALE2_46_raw	Arm fat percentage (right)_0.997_NA; Arm predicted mass (left)_0.983_NA; Arm predicted mass (right)_0.9904459_NA; Forced expiratory volume in 1-second (fev1)_0.934_NA; Granulocyte count_0.99865246_NA; Hand grip strength (left)_0.9956586_NA; Heel bone mineral density (bmd) t-score, automated (right)_0.998_NA; Heel bone mineral density_0.99772793_NA; Heel quantitative ultrasound index (qui), direct entry_0.9980141_NA; Hematocrit_0.9976073_NA; Hemoglobin concentration_0.99781835_NA; Monocyte count_0.999_NA; Neutrophil count_0.9986565_NA; Neutrophill percentage_0.7975752_NA; Pulse rate, automated reading_0.995_NA; Red blood cell count_0.9975603_NA; White blood cell count_0.999_NA; White blood cell count_1_NA	Arm fat percentage (right)_-0.48704_0.0924585; Arm predicted mass (left)_0.0250376_0.00536556; Arm predicted mass (right)_0.0227247_0.00497704; Forced expiratory volume in 1-second (fev1)_0.0480352_0.00804995; Granulocyte count_0.141894_0.0217317; Hand grip strength (left)_0.376075_0.0869062; Heel bone mineral density (bmd) t-score, automated (right)_0.113879_0.0244977; Heel bone mineral density_0.108511_0.0186288; Heel quantitative ultrasound index (qui), direct entry_1.77698_0.340024; Hematocrit_0.254774_0.0312333; Hemoglobin concentration_0.272075_0.0328878; Monocyte count_0.151876_0.022422; Neutrophil count_0.135975_0.0212651; Neutrophill percentage_0.404933_0.0967156; Pulse rate, automated reading_0.579511_0.132974; Red blood cell count_0.253301_0.0311511; White blood cell count_0.143456_0.0174793; White blood cell count_0.143795_0.0218554	NA	9:133274295:A:T	ABO	485.026	0.995227	NA	0.995227	1	trans	-0.119069	0.0272147	1.21327e-05	NA	NA	Novel Target	NA	NA				NA	trans	NA	NA
ENSG00000169223	chr5	LMAN2	Chronic kidney disease	EFO_0003884	lower_protein_levels	SUN_2018	GCST003374	Betamethasone | treatment/medication code	NEALE2_20003_1140874790	no_coloc	Betamethasone | treatment/medication code_-1.17639_0.279704	higher Fibroblast growth factor 23 levels; higher Neutrophil percentage of white cells; lower Bioavailable testosterone levels; lower Eosinophill count; lower Eosinophill percentage; lower Haemoglobin concentration; lower Hematocrit; lower Hemoglobin; lower High light scatter reticulocyte count; lower Lymphocyte counts; lower Red blood cell count; lower Sex hormone-binding globulin levels; lower Tumor necrosis factor receptor 2 levels; lower Vesicular integral-membrane protein VIP36 measurement	GCST004601; GCST004627; GCST90002383; GCST90002384; GCST90002385; GCST90002399; GCST90012022; GCST90012026; GCST90012102; GCST90019483; GCST90025958; NEALE2_30020_raw; NEALE2_30150; NEALE2_30210_raw	Bioavailable testosterone levels_0.966934428906502_5:177355217:T:C; Eosinophill count_0.706937832869066_5:177365490:A:G; Eosinophill percentage_0.917623857685925_5:177341089:A:G; Fibroblast growth factor 23 levels_0.974151657307844_5:177373360:G:A; Haemoglobin concentration_0.917845554123209_5:177361621:A:C; Hematocrit_0.975318433597377_5:177357511:G:A; Hemoglobin_0.959497979920533_5:177370342:G:A; High light scatter reticulocyte count_0.96736901744707_5:177330840:A:C; Lymphocyte counts_0.689901509390707_5:177315505:T:C; Neutrophil percentage of white cells_0.729333668714083_5:177315505:T:C; Red blood cell count_0.878206424935376_5:177353245:CA:C; Sex hormone-binding globulin levels_0.9794031515449_5:177313995:C:A; Tumor necrosis factor receptor 2 levels_0.918215924850774_5:177361569:T:C; Vesicular integral-membrane protein VIP36 measurement_0.995659770831953_5:177301399:G:A	Bioavailable testosterone levels_-0.142224358974359_0.0235952724358974; Eosinophill count_-0.0698492_0.0165057; Eosinophill percentage_-0.126206_0.0361787; Fibroblast growth factor 23 levels_0.601357082273113_0.0958439355385921; Haemoglobin concentration_-0.0388953_0.00898002; Hematocrit_-0.233623690572119_0.0194925866236906; Hemoglobin_-0.238025402201524_0.0203749364944962; High light scatter reticulocyte count_-0.112719788519637_0.0178699395770395; Lymphocyte counts_-0.0630443_0.0146643; Neutrophil percentage of white cells_0.229917752442997_0.0239885179153094; Red blood cell count_-0.113286_0.0303393; Sex hormone-binding globulin levels_-0.0978756097560976_0.0179133333333335; Tumor necrosis factor receptor 2 levels_-0.509485094850949_0.0903342366757001; Vesicular integral-membrane protein VIP36 measurement_-1_0.114627285513362	5:177390635:A:G	NA		16.8511	0.943757	0.943757	NA	1	cis	0.614217	0.157216	9.35165e-05	NA	NA	Novel Target	NA	NA			['ot_genetics_portal', 'expression_atlas']	0.0758839	cis	0.202867	5:177390635:A:G
ENSG00000169223	chr5	LMAN2	Hayfever, allergic rhinitis or eczema | blood clot, dvt, bronchitis, emphysema, asthma, rhinitis, eczema, allergy diagnosed by doctor	EFO_0003956	lower_protein_levels	SUN_2018	NEALE2_6152_9	Betamethasone | treatment/medication code	NEALE2_20003_1140874790	no_coloc	Betamethasone | treatment/medication code_-1.17639_0.279704	higher Fibroblast growth factor 23 levels; higher Neutrophil percentage of white cells; lower Bioavailable testosterone levels; lower Eosinophill count; lower Eosinophill percentage; lower Haemoglobin concentration; lower Hematocrit; lower Hemoglobin; lower High light scatter reticulocyte count; lower Lymphocyte counts; lower Red blood cell count; lower Sex hormone-binding globulin levels; lower Tumor necrosis factor receptor 2 levels; lower Vesicular integral-membrane protein VIP36 measurement	GCST004601; GCST004627; GCST90002383; GCST90002384; GCST90002385; GCST90002399; GCST90012022; GCST90012026; GCST90012102; GCST90019483; GCST90025958; NEALE2_30020_raw; NEALE2_30150; NEALE2_30210_raw	Bioavailable testosterone levels_0.966934428906502_5:177355217:T:C; Eosinophill count_0.706937832869066_5:177365490:A:G; Eosinophill percentage_0.917623857685925_5:177341089:A:G; Fibroblast growth factor 23 levels_0.974151657307844_5:177373360:G:A; Haemoglobin concentration_0.917845554123209_5:177361621:A:C; Hematocrit_0.975318433597377_5:177357511:G:A; Hemoglobin_0.959497979920533_5:177370342:G:A; High light scatter reticulocyte count_0.96736901744707_5:177330840:A:C; Lymphocyte counts_0.689901509390707_5:177315505:T:C; Neutrophil percentage of white cells_0.729333668714083_5:177315505:T:C; Red blood cell count_0.878206424935376_5:177353245:CA:C; Sex hormone-binding globulin levels_0.9794031515449_5:177313995:C:A; Tumor necrosis factor receptor 2 levels_0.918215924850774_5:177361569:T:C; Vesicular integral-membrane protein VIP36 measurement_0.995659770831953_5:177301399:G:A	Bioavailable testosterone levels_-0.142224358974359_0.0235952724358974; Eosinophill count_-0.0698492_0.0165057; Eosinophill percentage_-0.126206_0.0361787; Fibroblast growth factor 23 levels_0.601357082273113_0.0958439355385921; Haemoglobin concentration_-0.0388953_0.00898002; Hematocrit_-0.233623690572119_0.0194925866236906; Hemoglobin_-0.238025402201524_0.0203749364944962; High light scatter reticulocyte count_-0.112719788519637_0.0178699395770395; Lymphocyte counts_-0.0630443_0.0146643; Neutrophil percentage of white cells_0.229917752442997_0.0239885179153094; Red blood cell count_-0.113286_0.0303393; Sex hormone-binding globulin levels_-0.0978756097560976_0.0179133333333335; Tumor necrosis factor receptor 2 levels_-0.509485094850949_0.0903342366757001; Vesicular integral-membrane protein VIP36 measurement_-1_0.114627285513362	5:177354208:G:A	NA		8.24596	0.891749	0.891749	NA	1	cis	0.190195	0.0487179	9.46095e-05	NA	NA	Novel Target	NA	NA			['ot_genetics_portal']	0.123541	cis	0.334273	5:177354208:G:A
ENSG00000175928	chr3	LRRN1	White | bread type	EFO_0008111	higher_protein_levels	SUN_2018	NEALE2_1448_1	Alzheimer disease, including avohilmo; "AlzheimerÕs disease, wide definition"; "AlzheimerÕs disease, wide definition" (more controls excluded); "Any mental disorder, or suicide (or attempt), or psychic disorders complicating pregnancy, partum or puerperum or nerve system disorders"; "Delirium, not induced by alcohol and other psychoactive substances"; "Dementia, including avohilmo"; "Disorder of lipoprotein metabolism, unspecified"; "Hyperlipidaemia, other/unspecified"; "Hypothyroidism, strict autoimmune, 3 medication purchases required"; "Ischaemic heart disease, wide definition"; "Organic, including symptomatic, mental disorders"; "Parkinson's disease, strict definition" (more controls excluded); "Symptoms and signs involving cognition, perception, emotional state and behaviour"; Altered mental status; Alzheimer disease; Alzheimer disease (more controls excluded); Alzheimer's disease; Alzheimer's disease (late onset); Alzheimer's disease/dementia | illnesses of father; Alzheimer's disease/dementia | illnesses of mother; Alzheimer's disease/dementia | illnesses of siblings; AlzheimerÕs disease (Atypical or mixed); AlzheimerÕs disease (Atypical or mixed) (more controls excluded); AlzheimerÕs disease (Early onset); AlzheimerÕs disease (Early onset) (more controls excluded); AlzheimerÕs disease (Late onset); AlzheimerÕs disease (Late onset) (more controls excluded); AlzheimerÕs disease (undefined); AlzheimerÕs disease (undefined) (more controls excluded); Angina | non-cancer illness code, self-reported; Angina | vascular/heart problems diagnosed by doctor; Angina pectoris; Angina pectoris (no controls excluded); Any dementia; Any dementia (more controls excluded); Any mental disorder; Aspirin | treatment/medication code; Atenolol | treatment/medication code; Atorvastatin | treatment/medication code; Blonde | hair colour (natural, before greying); Cardiac pacemaker in situ; Cerebrovascular disease; Coronary artery bypass grafting; Coronary artery bypass grafting (no controls excluded); Coronary artery disease; Coronary atherosclerosis; Coronary atherosclerosis (no controls excluded); Delirium dementia and amnestic and other cognitive disorders; Delirium due to conditions classified elsewhere; Delivery; Dementia; Dementia in Alzheimer disease; Dementia in other diseases classified elsewhere; Dementias; Disorders of lipoprotein metabolism and other lipidaemias; Ezetimibe | treatment/medication code; Ezetrol 10mg tablet | treatment/medication code; Fractures; Hard cardiovascular diseases; Heart attack | vascular/heart problems diagnosed by doctor; Heart attack/myocardial infarction | non-cancer illness code, self-reported; Heart disease | illnesses of father; High cholesterol | non-cancer illness code, self-reported; Hypercholesterolemia; Hyperlipidemia; Ischemic heart disease; Ischemic heart diseases; Lipitor 10mg tablet | treatment/medication code; Lofepramine | treatment/medication code; Major coronary heart disease event; Maternal history of Alzheimer's disease; Memory loss; Metabolic disorders; Myocardial infarction; Neurological diseases; Neurological disorders; Never/rarely use spread | spread type; Oat cereal (e.g. ready brek, porridge) | cereal type; Occlusion and stenosis of precerebral arteries; Other degenerative diseases of the nervous system; Other mental disorders due to brain damage and dysfunction and to physical disease; Other symptoms and signs involving cognitive functions and awareness; Other type of spread/margarine | spread type; Parkinson's disease (more controls excluded); Paternal history of Alzheimer's disease; Pravastatin | treatment/medication code; Progressive vascular leukoencephalopathy; Progressive vascular leukoencephalopathy (no controls excluded); Psychiatric diseases; Pure hypercholesterolaemia; Rosuvastatin | treatment/medication code; Schizophrenia or delusion (more controls excluded); Simvastatin | treatment/medication code; Single spontaneous delivery; Skimmed | milk type used; Statin medication; Suicide or other Intentional self-harm; Undefined dementia; Undefined dementia (more controls excluded); Unspecified dementia; Unstable angina (intermediate coronary syndrome); Vascular dementia; Vascular dementia (subcortical); Vascular dementia (undefined); Vigorous physical activity; Wholemeal or wholegrain | bread type; Yes, because of other reasons | major dietary changes in the last 5 years	FINNGEN_R5_AD_AM; FINNGEN_R5_AD_AM_EXMORE; FINNGEN_R5_AD_EO; FINNGEN_R5_AD_EO_EXMORE; FINNGEN_R5_AD_LO; FINNGEN_R5_AD_LO_EXMORE; FINNGEN_R5_AD_U; FINNGEN_R5_AD_U_EXMORE; FINNGEN_R5_E4_HYPERCHOL; FINNGEN_R5_E4_HYPERLIPNAS; FINNGEN_R5_E4_HYTHY_AI_STRICT_PURCH; FINNGEN_R5_E4_LIPOPROT; FINNGEN_R5_E4_LIPOPROTNAS; FINNGEN_R5_E4_METABOLIA; FINNGEN_R5_F5_ALZHDEMENT; FINNGEN_R5_F5_DELIRIUM; FINNGEN_R5_F5_DEMENTIA; FINNGEN_R5_F5_DEMENTIA_INCLAVO; FINNGEN_R5_F5_Dementia_U; FINNGEN_R5_F5_Dementia_U_EXMORE; FINNGEN_R5_F5_DEMINOTH; FINNGEN_R5_F5_DEMNAS; FINNGEN_R5_F5_MENTORG; FINNGEN_R5_F5_ORGANIC; FINNGEN_R5_F5_PSYCH; FINNGEN_R5_F5_VASCDEM; FINNGEN_R5_G6_AD_WIDE; FINNGEN_R5_G6_AD_WIDE_EXMORE; FINNGEN_R5_G6_ALZHEIMER; FINNGEN_R5_G6_ALZHEIMER_EXMORE; FINNGEN_R5_G6_ALZHEIMER_INCLAVO; FINNGEN_R5_G6_NEURO; FINNGEN_R5_G6_NEURODEG; FINNGEN_R5_G6_PARKINSON_EXMORE; FINNGEN_R5_I9_ANGINA; FINNGEN_R5_I9_ANGINA_EXNONE; FINNGEN_R5_I9_CABG; FINNGEN_R5_I9_CABG_EXNONE; FINNGEN_R5_I9_CHD; FINNGEN_R5_I9_CORATHER; FINNGEN_R5_I9_CORATHER_EXNONE; FINNGEN_R5_I9_CVD_HARD; FINNGEN_R5_I9_IHD; FINNGEN_R5_I9_ISCHHEART; FINNGEN_R5_I9_PROGVASC; FINNGEN_R5_I9_PROGVASC_EXNONE; FINNGEN_R5_I9_VASCDEM; FINNGEN_R5_KRA_PSY_ANYMENTAL; FINNGEN_R5_KRA_PSY_ANYMENTAL_SUICID_PREG_NERV; FINNGEN_R5_KRA_PSY_DEMENTIA; FINNGEN_R5_KRA_PSY_DEMENTIA_EXMORE; FINNGEN_R5_KRA_PSY_SCHIZODEL_EXMORE; FINNGEN_R5_MEMLOSS; FINNGEN_R5_NEURODEGOTH; FINNGEN_R5_O15_DELIV_SPONT; FINNGEN_R5_O15_DELIVERY; FINNGEN_R5_PDSTRICT_EXMORE; FINNGEN_R5_R18_OTHER_SYMPTOMS_SIGNS_INVOLVI_COGNITIVE_FUNCTIONS_AWARE; FINNGEN_R5_R18_SYMPTOMS_SIGNS_INVOLVI_COGNITION_PERCEP_EMOTIONAL_STATE_BEHVI; FINNGEN_R5_RX_STATIN; FINNGEN_R5_VD_SC; FINNGEN_R5_VD_U; FINNGEN_R5_VWXY20_SUICI_OTHER_INTENTI_SELF_H; GCST002245; GCST005194; GCST005195; GCST005920; GCST005923; GCST006098; GCST006980; NEALE2_1418_3; NEALE2_1428_0; NEALE2_1428_3; NEALE2_1448_3; NEALE2_1468_3; NEALE2_1538_2; NEALE2_1747_1; NEALE2_20002_1074; NEALE2_20002_1075; NEALE2_20002_1473; NEALE2_20003_1140861958; NEALE2_20003_1140866738; NEALE2_20003_1140867726; NEALE2_20003_1140868226; NEALE2_20003_1140888648; NEALE2_20003_1141146138; NEALE2_20003_1141146234; NEALE2_20003_1141192410; NEALE2_20003_1141192736; NEALE2_20003_1141192740; NEALE2_20107_1; NEALE2_20107_10; NEALE2_20110_10; NEALE2_20111_10; NEALE2_6150_1; NEALE2_6150_2; SAIGE_272_1; SAIGE_272_11; SAIGE_290; SAIGE_290_1; SAIGE_290_11; SAIGE_290_16; SAIGE_290_2; SAIGE_292; SAIGE_292_4; SAIGE_411; SAIGE_411_1; SAIGE_411_2; SAIGE_411_3; SAIGE_411_4; SAIGE_426_91; SAIGE_433; SAIGE_433_1	no_coloc	Alzheimer disease, including avohilmo_1.11566_0.0364011; "AlzheimerÕs disease, wide definition" (more controls excluded)_1.02951_0.0365288; "AlzheimerÕs disease, wide definition"_0.890051_0.0390361; "Any mental disorder, or suicide (or attempt), or psychic disorders complicating pregnancy, partum or puerperum or nerve system disorders"_0.111872_0.00926257; "Delirium, not induced by alcohol and other psychoactive substances"_0.309694_0.0461465; "Dementia, including avohilmo"_0.927637_0.0323246; "Disorder of lipoprotein metabolism, unspecified"_0.142743_0.0404673; "Hyperlipidaemia, other/unspecified"_0.112983_0.0242543; "Hypothyroidism, strict autoimmune, 3 medication purchases required"_0.0412452_0.0116949; "Ischaemic heart disease, wide definition"_0.0574476_0.0120682; "Organic, including symptomatic, mental disorders"_0.707331_0.0248776; "Parkinson's disease, strict definition" (more controls excluded)_0.197268_0.0400857; "Symptoms and signs involving cognition, perception, emotional state and behaviour"_0.0833271_0.011505; Altered mental status_0.235363_0.0359229; Alzheimer disease (more controls excluded)_1.12888_0.0407228; Alzheimer disease_1.08925_0.0367512; Alzheimer's disease (late onset)_1.13552_0.038255; Alzheimer's disease_1.59189_0.104369; Alzheimer's disease/dementia | illnesses of father_0.441982_0.0159652; Alzheimer's disease/dementia | illnesses of mother_0.50409_0.0145458; Alzheimer's disease/dementia | illnesses of siblings_0.492954_0.0409542; AlzheimerÕs disease (Atypical or mixed) (more controls excluded)_0.985682_0.072458; AlzheimerÕs disease (Atypical or mixed)_0.912838_0.0699317; AlzheimerÕs disease (Early onset) (more controls excluded)_1.29403_0.0800745; AlzheimerÕs disease (Early onset)_1.23428_0.0786228; AlzheimerÕs disease (Late onset) (more controls excluded)_1.24749_0.0475214; AlzheimerÕs disease (Late onset)_1.23191_0.0464884; AlzheimerÕs disease (undefined) (more controls excluded)_1.42365_0.160912; AlzheimerÕs disease (undefined)_1.37799_0.158482; Angina | non-cancer illness code, self-reported_0.0894056_0.0155333; Angina | vascular/heart problems diagnosed by doctor_0.0897301_0.0155351; Angina pectoris (no controls excluded)_0.0664635_0.0145606; Angina pectoris_0.0730471_0.0151553; Angina pectoris_0.0917323_0.0141114; Any dementia (more controls excluded)_0.882781_0.0324914; Any dementia_0.884005_0.0319426; Any mental disorder_0.112684_0.00930272; Aspirin | treatment/medication code_0.0361283_0.00788258; Atenolol | treatment/medication code_0.0533586_0.0139715; Atorvastatin | treatment/medication code_0.211068_0.0165911; Blonde | hair colour (natural, before greying)_0.0391484_0.00864067; Cardiac pacemaker in situ_0.128535_0.034837; Cerebrovascular disease_0.0763354_0.0179939; Coronary artery bypass grafting (no controls excluded)_0.124383_0.0235983; Coronary artery bypass grafting_0.131088_0.024686; Coronary artery disease_0.0730304_0.00832883; Coronary artery disease_0.0740253_0.00718006; Coronary atherosclerosis (no controls excluded)_0.0569224_0.0135917; Coronary atherosclerosis_0.0653417_0.0137815; Coronary atherosclerosis_0.121507_0.0131012; Delirium dementia and amnestic and other cognitive disorders_0.657243_0.0428242; Delirium due to conditions classified elsewhere_0.387875_0.0664832; Delivery_0.0376316_0.00918869; Dementia in Alzheimer disease_1.2673_0.048665; Dementia in other diseases classified elsewhere_0.286713_0.067716; Dementia_0.933327_0.0325214; Dementias_1.18553_0.0649464; Disorders of lipoprotein metabolism and other lipidaemias_0.1615_0.0150021; Ezetimibe | treatment/medication code_0.320884_0.0365238; Ezetrol 10mg tablet | treatment/medication code_0.393387_0.0639109; Fractures_3.79674_0.78034; Hard cardiovascular diseases_0.0497093_0.0119971; Heart attack | vascular/heart problems diagnosed by doctor_0.10553_0.0181569; Heart attack/myocardial infarction | non-cancer illness code, self-reported_0.108164_0.01824; Heart disease | illnesses of father_0.0223059_0.00626423; High cholesterol | non-cancer illness code, self-reported_0.218208_0.00978405; Hypercholesterolemia_0.172053_0.0109142; Hyperlipidemia_0.16945_0.0106455; Ischemic heart disease_0.0841635_0.0106666; Ischemic heart diseases_0.0600743_0.012111; Lipitor 10mg tablet | treatment/medication code_0.290222_0.0328485; Lofepramine | treatment/medication code_0.341139_0.0977671; Major coronary heart disease event_0.0668388_0.0142675; Maternal history of Alzheimer's disease_0.493094_0.0127229; Memory loss_0.363706_0.0458628; Metabolic disorders_0.102138_0.0120269; Myocardial infarction_0.107155_0.0163457; Neurological diseases_0.0442064_0.00777898; Neurological disorders_0.164352_0.0247252; Never/rarely use spread | spread type_0.0377625_0.00903828; Oat cereal (e.g. ready brek, porridge) | cereal type_0.029899_0.0068514; Occlusion and stenosis of precerebral arteries_0.182936_0.0479768; Other degenerative diseases of the nervous system_0.860096_0.0316671; Other degenerative diseases of the nervous system_0.91368_0.0327983; Other mental disorders due to brain damage and dysfunction and to physical disease_0.421252_0.045422; Other symptoms and signs involving cognitive functions and awareness_0.262473_0.0202384; Other type of spread/margarine | spread type_0.0373914_0.00558094; Parkinson's disease (more controls excluded)_0.20045_0.0384864; Paternal history of Alzheimer's disease_0.138903_0.0127153; Pravastatin | treatment/medication code_0.168553_0.0394629; Progressive vascular leukoencephalopathy (no controls excluded)_0.365185_0.0994039; Progressive vascular leukoencephalopathy_0.377844_0.100168; Psychiatric diseases_0.132762_0.00919222; Pure hypercholesterolaemia_0.187203_0.0183091; Rosuvastatin | treatment/medication code_0.26238_0.0354956; Schizophrenia or delusion (more controls excluded)_0.124279_0.0280434; Simvastatin | treatment/medication code_0.125705_0.00889461; Single spontaneous delivery_0.0395231_0.00935518; Skimmed | milk type used_0.0240244_0.00676437; Statin medication_0.257246_0.0102789; Suicide or other Intentional self-harm_0.112684_0.00930272; Undefined dementia (more controls excluded)_0.797311_0.0508984; Undefined dementia_0.763926_0.0492354; Unspecified dementia_0.832205_0.0506927; Unstable angina (intermediate coronary syndrome)_0.125397_0.0234228; Vascular dementia (subcortical)_0.811101_0.116357; Vascular dementia (undefined)_0.905177_0.0993105; Vascular dementia_0.754658_0.0646086; Vascular dementia_0.774587_0.0660903; Vascular dementia_1.08886_0.136828; Vigorous physical activity_0.00876697_0.00173857; Wholemeal or wholegrain | bread type_0.0228944_0.00562077; Yes, because of other reasons | major dietary changes in the last 5 years_0.0436298_0.00621622	NA	NA	NA	NA	NA	19:44908684:T:C	APOE	33.3662	0.849617	NA	0.849617	15	trans	-0.0319438	0.00633401	4.57771e-07	NA	NA	Novel Target	NA	NA				NA	trans	NA	NA
ENSG00000013288	chr4	MAN2B2	Chronic liver disease and cirrhosis	EFO_0001421__EFO_0001422	higher_protein_levels	SUN_2018	SAIGE_571	Parkinson's disease, strict definition (more controls excluded); Dependent personality disorder; Parkinson's disease (more controls excluded); Snoring; Vascular syndromes of brain in cerebrovascular disorders	FINNGEN_R5_F5_DEPPER; FINNGEN_R5_G6_PARKINSON_EXMORE; FINNGEN_R5_I9_VASCSYND; FINNGEN_R5_PDSTRICT_EXMORE; NEALE2_1210	no_coloc	Parkinson's disease, strict definition (more controls excluded)_0.367366_0.0948663; Dependent personality disorder_0.7423_0.186781; Parkinson's disease (more controls excluded)_0.35816_0.0924733; Snoring_0.0491096_0.0126686; Vascular syndromes of brain in cerebrovascular disorders_0.573857_0.163735	NA	NA	NA	NA	NA	19:44908684:T:C	APOE	72.5588	0.960475	NA	0.960475	3	mixed	-0.318404	0.0683997	3.23908e-06	NA	NA	Novel Target	NA	NA				NA	trans	NA	NA
ENSG00000143443	chr1	C1orf56	High blood pressure | vascular/heart problems diagnosed by doctor	EFO_0004325	higher_protein_levels	SUN_2018	NEALE2_6150_4	Delirium, not induced by alcohol and other psychoactive substances; "Symptoms and signs involving cognition, perception, emotional state and behaviour"; Delirium due to conditions classified elsewhere; High cholesterol | non-cancer illness code, self-reported; Memory loss; Nervous feelings; Neurological diseases; Parkinson's disease (more controls excluded); Statin medication; Vascular dementia	FINNGEN_R5_F5_DELIRIUM; FINNGEN_R5_G6_NEURO; FINNGEN_R5_G6_PARKINSON_EXMORE; FINNGEN_R5_MEMLOSS; FINNGEN_R5_R18_SYMPTOMS_SIGNS_INVOLVI_COGNITION_PERCEP_EMOTIONAL_STATE_BEHVI; FINNGEN_R5_RX_STATIN; NEALE2_1970; NEALE2_20002_1473; SAIGE_290_16; SAIGE_290_2	no_coloc	Delirium, not induced by alcohol and other psychoactive substances_0.515204_0.111966; "Symptoms and signs involving cognition, perception, emotional state and behaviour"_0.139634_0.0286842; Delirium due to conditions classified elsewhere_0.602327_0.150316; High cholesterol | non-cancer illness code, self-reported_0.103897_0.021082; Memory loss_0.395659_0.106873; Nervous feelings_0.062283_0.015604; Neurological diseases_0.0691784_0.0192139; Parkinson's disease (more controls excluded)_0.362862_0.0931399; Statin medication_0.0991781_0.0242465; Vascular dementia_1.50443_0.295184	higher Triglyceride levels	GCST005073	Triglyceride levels_0.994_NA	Triglyceride levels_0.215813_0.0479705	NA	5:177412889:T:G	F12	380.469	0.974	NA	0.974	3	trans	-0.0605066	0.0143922	2.62105e-05	NA	NA	Novel Target	NA	NA				NA	trans	NA	NA
ENSG00000117122	chr1	MFAP2	Varicose veins (no controls excluded)	MONDO_0008638	lower_protein_levels	SUN_2018	FINNGEN_R5_I9_VARICVE_EXNONE	NA	NA	NA	NA	higher Lung function (FEV1/FVC); higher Peak expiratory flow; lower Appendicular lean mass; lower Forced expiratory volume in 1-second (fev1); lower Haemoglobin concentration; lower Hematocrit; lower Lung function (FVC); lower Red blood cell count	GCST007429; GCST007430; GCST007431; GCST90000025; GCST90002363; GCST90002383; NEALE2_30020_raw; NEALE2_3063_raw	Appendicular lean mass_0.876627561116432_1:16980100:T:C; Forced expiratory volume in 1-second (fev1)_0.991388941710394_1:16988930:G:A; Haemoglobin concentration_0.760552260308971_1:16980100:T:C; Hematocrit_0.604190740179301_1:17000934:C:T; Lung function (FEV1/FVC)_0.894240247312137_1:16983223:C:T; Lung function (FVC)_0.91328673799033_1:16986248:C:T; Peak expiratory flow_0.912610489615867_1:16979534:C:A; Red blood cell count_0.668201881389884_1:16960919:T:C	Appendicular lean mass_-0.0805439330543933_0.00993723849372385; Forced expiratory volume in 1-second (fev1)_-0.0306934_0.00499007; Haemoglobin concentration_-0.0387796_0.00799978; Hematocrit_-0.0879623806850084_0.0119258281864121; Lung function (FEV1/FVC)_0.100739_0.00916332; Lung function (FVC)_-0.0773942_0.0114697; Peak expiratory flow_0.121635610766046_0.0129399585921325; Red blood cell count_-0.0863473818646232_0.0125287356321837	1:17005181:A:G	NA		15.3557	0.93875	0.93875	NA	3	mixed	0.21359	0.0443955	1.50124e-06	NA	NA	Novel Target	NA	synonymous_variant|missense_variant|intron_variant,non_coding_transcript_variant|synonymous_variant|non_coding_transcript_exon_variant|missense_variant|downstream_gene_variant				NA	cis	NA	NA
ENSG00000117122	chr1	MFAP2	Varicose veins	HP_0002619	lower_protein_levels	SUN_2018	FINNGEN_R5_I9_VARICVE	NA	NA	NA	NA	higher Lung function (FEV1/FVC); higher Peak expiratory flow; lower Appendicular lean mass; lower Forced expiratory volume in 1-second (fev1); lower Haemoglobin concentration; lower Hematocrit; lower Lung function (FVC); lower Red blood cell count	GCST007429; GCST007430; GCST007431; GCST90000025; GCST90002363; GCST90002383; NEALE2_30020_raw; NEALE2_3063_raw	Appendicular lean mass_0.876627561116432_1:16980100:T:C; Forced expiratory volume in 1-second (fev1)_0.991388941710394_1:16988930:G:A; Haemoglobin concentration_0.760552260308971_1:16980100:T:C; Hematocrit_0.604190740179301_1:17000934:C:T; Lung function (FEV1/FVC)_0.894240247312137_1:16983223:C:T; Lung function (FVC)_0.91328673799033_1:16986248:C:T; Peak expiratory flow_0.912610489615867_1:16979534:C:A; Red blood cell count_0.668201881389884_1:16960919:T:C	Appendicular lean mass_-0.0805439330543933_0.00993723849372385; Forced expiratory volume in 1-second (fev1)_-0.0306934_0.00499007; Haemoglobin concentration_-0.0387796_0.00799978; Hematocrit_-0.0879623806850084_0.0119258281864121; Lung function (FEV1/FVC)_0.100739_0.00916332; Lung function (FVC)_-0.0773942_0.0114697; Peak expiratory flow_0.121635610766046_0.0129399585921325; Red blood cell count_-0.0863473818646232_0.0125287356321837	1:17005181:A:G	NA		19.0331	0.950013	0.950013	NA	3	mixed	0.219908	0.0447969	9.15393e-07	NA	NA	Novel Target	NA	synonymous_variant|missense_variant|intron_variant,non_coding_transcript_variant|synonymous_variant|non_coding_transcript_exon_variant|missense_variant|downstream_gene_variant			['ot_genetics_portal']	0.1452	cis	0.329233	1:17005181:A:G
ENSG00000167548	chr12	KMT2D	Macular degeneration | eye problems/disorders	EFO_0001365	higher_protein_levels	SUN_2018	NEALE2_6148_5	Knee osteoarthritis	GCST007090	no_coloc	Knee osteoarthritis_0.0451253_0.0123427	NA	NA	NA	NA	NA	1:196691865:A:T	CFHR3	29.2639	0.967	NA	0.967	16	trans	-0.305523	0.0372926	2.55616e-16	NA	NA	Novel Target	NA	NA				NA	trans	NA	NA
ENSG00000167548	chr12	KMT2D	Degeneration of macula and posterior pole of retina	MONDO_0002175	higher_protein_levels	SUN_2018	SAIGE_362_2	Knee osteoarthritis	GCST007090	no_coloc	Knee osteoarthritis_0.0451253_0.0123427	NA	NA	NA	NA	NA	1:196691865:A:T	CFHR3	24.6807	0.96106	NA	0.96106	17	trans	-0.242008	0.0405282	2.35287e-09	NA	NA	Novel Target	NA	NA				NA	trans	NA	NA
ENSG00000171428	chr8	NAT1	Osteoarthritis of the hip or knee	EFO_0004616__EFO_1000786	higher_protein_levels	SUN_2018	GCST007092	Bipolar disorder; Cataract; Syncope and collapse	GCST003724; SAIGE_366; SAIGE_788	Cataract_0.801_NA	Bipolar disorder_0.224621_0.0585666; Cataract_0.101748_0.0270064; Syncope and collapse_0.155597_0.0430065	lower Intelligence	GCST006250	Intelligence_0.81398064_NA	Intelligence_-0.038086_0.00702979	NA	3:52786965:A:T	ITIH1	14.8437	0.936883	NA	0.936883	3	trans	-0.112872	0.0194478	6.4813e-09	NA	NA	Novel Target	NA	NA				NA	trans	NA	NA
ENSG00000171428	chr8	NAT1	Cataract	EFO_0001059	lower_protein_levels	SUN_2018	SAIGE_366	Dermovate cream | treatment/medication code; Hypertension; Osteoarthritis of the hip or knee; Other peripheral nerve disorders	GCST007092; NEALE2_20003_1140882782; SAIGE_351; SAIGE_401	Osteoarthritis of the hip or knee_0.93688273_NA	Dermovate cream | treatment/medication code_-0.667999_0.175979; Hypertension_-0.0642412_0.0168604; Osteoarthritis of the hip or knee_-0.112872_0.0194478; Other peripheral nerve disorders_-0.132253_0.034524	higher Intelligence	GCST006250	Intelligence_0.81398064_NA	Intelligence_0.038086_0.00702979	NA	3:52786965:A:T	ITIH1	4.55146	0.801	NA	0.801	3	trans	0.101748	0.0270064	0.000164852	NA	NA	Novel Target	NA	NA				NA	trans	NA	NA
ENSG00000164258	chr5	NDUFS4	Macular degeneration | eye problems/disorders	EFO_0001365	higher_protein_levels	SUN_2018	NEALE2_6148_5	Fractures; Knee osteoarthritis	GCST006980; GCST007090	no_coloc	Fractures_10.0392_1.62184; Knee osteoarthritis_0.0393696_0.0106797	lower Lung function (FVC)	GCST007429	Lung function (FVC)_0.61_NA	Lung function (FVC)_-0.0148573_0.00282167	NA	1:196690107:C:T	CFH	32.2233	0.969921	NA	0.969921	17	trans	-0.271933	0.0320726	2.27767e-17	CHEMBL1431_4	NA	Repositioning opportunity	NA	NA				NA	trans	NA	NA
ENSG00000164258	chr5	NDUFS4	Degeneration of macula and posterior pole of retina	MONDO_0002175	higher_protein_levels	SUN_2018	SAIGE_362_2	Fractures; Knee osteoarthritis	GCST006980; GCST007090	no_coloc	Fractures_10.0392_1.62184; Knee osteoarthritis_0.0393696_0.0106797	lower Lung function (FVC)	GCST007429	Lung function (FVC)_0.61_NA	Lung function (FVC)_-0.0148573_0.00282167	NA	1:196690107:C:T	CFH	35.1011	0.972299	NA	0.972299	17	trans	-0.20589	0.0353403	5.67932e-09	CHEMBL1431_4	NA	Repositioning opportunity	NA	NA				NA	trans	NA	NA
ENSG00000172260	chr1	NEGR1	Depression (broad)	EFO_0003761	higher_protein_levels	SUN_2018	GCST005902	Instant coffee | coffee type; No | major dietary changes in the last 5 years; Other (e.g. cornflakes, frosties) | cereal type; Participation in an health questionnaire (not invited vs invited); White | bread type	GCST90012794; NEALE2_1448_1; NEALE2_1468_5; NEALE2_1508_2; NEALE2_1538_0	Instant coffee | coffee type_0.34970415898351_1:72282884:G:GTCCT	Instant coffee | coffee type_0.250791_0.0591429; Instant coffee | coffee type_0.254036_0.0603516; No | major dietary changes in the last 5 years_0.199043_0.0499465; No | major dietary changes in the last 5 years_0.201619_0.0509235; Other (e.g. cornflakes, frosties) | cereal type_0.29208_0.0702706; Other (e.g. cornflakes, frosties) | cereal type_0.29586_0.0716862; Participation in an health questionnaire (not invited vs invited)_0.0486143213988335_0.00753721065778518; White | bread type_0.19034_0.0517841; White | bread type_0.192803_0.0527461	higher Age when periods started (menarche); lower Alcohol intake versus 10 years previously; lower Comparative body size at age 10; lower Hip circumference; lower Leg fat-free mass (right); lower Oily fish intake	NEALE2_1329; NEALE2_1628; NEALE2_1687; NEALE2_23113_raw; NEALE2_2714; NEALE2_49_raw	Age when periods started (menarche)_0.828275422560056_1:72347977:CAA:C; Alcohol intake versus 10 years previously_0.827261615604987_1:72347977:CAA:C; Comparative body size at age 10_0.810011946139258_1:72284817:A:G; Hip circumference_0.757348362078637_1:72346641:G:A; Leg fat-free mass (right)_0.783951352171467_1:72346641:G:A; Oily fish intake_0.735086616868885_1:72112212:C:CT	Age when periods started (menarche)_0.0999844_0.0248986; Alcohol intake versus 10 years previously_-0.0594839_0.0167725; Comparative body size at age 10_-0.101216_0.0215074; Hip circumference_-1.00832_0.238217; Leg fat-free mass (right)_-0.101987_0.0276052; Oily fish intake_-0.0750348_0.0205298	1:72359461:A:T	NA		5.51167	0.846236	0.846236	NA	1	cis	-0.0532737	0.0130621	4.53298e-05	NA	NA	Novel Target	NA	NA			['ot_genetics_portal']	0.478769	cis	0.843973	1:72263459:A:G
ENSG00000172260	chr1	NEGR1	For 'astigmatism' | reason for glasses/contact lenses	HP_0000483	higher_protein_levels	SUN_2018	NEALE2_6147_4	Instant coffee | coffee type; No | major dietary changes in the last 5 years; Other (e.g. cornflakes, frosties) | cereal type; Participation in an health questionnaire (not invited vs invited); White | bread type	GCST90012794; NEALE2_1448_1; NEALE2_1468_5; NEALE2_1508_2; NEALE2_1538_0	Instant coffee | coffee type_0.34970415898351_1:72282884:G:GTCCT	Instant coffee | coffee type_0.250791_0.0591429; Instant coffee | coffee type_0.254036_0.0603516; No | major dietary changes in the last 5 years_0.199043_0.0499465; No | major dietary changes in the last 5 years_0.201619_0.0509235; Other (e.g. cornflakes, frosties) | cereal type_0.29208_0.0702706; Other (e.g. cornflakes, frosties) | cereal type_0.29586_0.0716862; Participation in an health questionnaire (not invited vs invited)_0.0486143213988335_0.00753721065778518; White | bread type_0.19034_0.0517841; White | bread type_0.192803_0.0527461	higher Age when periods started (menarche); lower Alcohol intake versus 10 years previously; lower Comparative body size at age 10; lower Hip circumference; lower Leg fat-free mass (right); lower Oily fish intake	NEALE2_1329; NEALE2_1628; NEALE2_1687; NEALE2_23113_raw; NEALE2_2714; NEALE2_49_raw	Age when periods started (menarche)_0.828275422560056_1:72347977:CAA:C; Alcohol intake versus 10 years previously_0.827261615604987_1:72347977:CAA:C; Comparative body size at age 10_0.810011946139258_1:72284817:A:G; Hip circumference_0.757348362078637_1:72346641:G:A; Leg fat-free mass (right)_0.783951352171467_1:72346641:G:A; Oily fish intake_0.735086616868885_1:72112212:C:CT	Age when periods started (menarche)_0.0999844_0.0248986; Alcohol intake versus 10 years previously_-0.0594839_0.0167725; Comparative body size at age 10_-0.101216_0.0215074; Hip circumference_-1.00832_0.238217; Leg fat-free mass (right)_-0.101987_0.0276052; Oily fish intake_-0.0750348_0.0205298	1:72195647:A:AT	NA		6.93204	0.870884	0.870884	NA	1	cis	-0.507128	0.139188	0.000268989	NA	NA	Novel Target	NA	NA			['ot_genetics_portal']	0.296345	cis	0.801844	1:72195647:A:AT
ENSG00000166920	chr15	C15orf48	Osteoarthritis (hip)	EFO_1000786	lower_protein_levels	SUN_2018	GCST007091; GCST007092	Cataract; Headache | pain type(s) experienced in last month; Migraine | non-cancer illness code, self-reported	NEALE2_20002_1265; NEALE2_6159_1; SAIGE_366	no_coloc	Cataract_-0.0888305_0.0247849; Headache | pain type(s) experienced in last month_-0.0509274_0.013843; Migraine | non-cancer illness code, self-reported_-0.115913_0.032982	NA	NA	NA	NA	NA	3:52786965:A:T	ITIH1	201.01	0.995	NA	0.995	3	trans	0.153003	0.0274206	2.40719e-08	NA	NA	Novel Target	NA	NA				NA	trans	NA	NA
ENSG00000166920	chr15	C15orf48	Osteoarthritis of the hip or knee	EFO_0004616__EFO_1000786	lower_protein_levels	SUN_2018	GCST007092	Cataract; Headache | pain type(s) experienced in last month; Migraine | non-cancer illness code, self-reported	NEALE2_20002_1265; NEALE2_6159_1; SAIGE_366	no_coloc	Cataract_-0.0888305_0.0247849; Headache | pain type(s) experienced in last month_-0.0509274_0.013843; Migraine | non-cancer illness code, self-reported_-0.115913_0.032982	NA	NA	NA	NA	NA	3:52786965:A:T	ITIH1	61.499	0.983984	NA	0.983984	3	trans	0.106532	0.0189658	1.9422e-08	NA	NA	Novel Target	NA	NA				NA	trans	NA	NA
ENSG00000148400	chr9	NOTCH1	Snoring	EFO_0008341	higher_protein_levels	SUN_2018	GCST009760; GCST009761	Pulmonary heart disease, diseases of pulmonary circulation; Blood clot in the leg (dvt) | blood clot, dvt, bronchitis, emphysema, asthma, rhinitis, eczema, allergy diagnosed by doctor; Deep venous thrombosis (dvt) | non-cancer illness code, self-reported; DVT of lower extremities; DVT of lower extremities (no controls excluded); DVT of lower extremities and pulmonary embolism; Phlebitis and thrombophlebitis; Phlebitis and thrombophlebitis (not including DVT); Phlebitis and thrombophlebitis (not including DVT) (no controls excluded); Pulmonary embolism; Pulmonary embolism (no controls excluded); Pulmonary heart disease; Snoring; Venous thromboembolism	FINNGEN_R5_FG_PULMHEART; FINNGEN_R5_I9_DVTANDPULM; FINNGEN_R5_I9_PHLETHROM; FINNGEN_R5_I9_PHLETHROM_EXNONE; FINNGEN_R5_I9_PHLETHROMBDVTLOW; FINNGEN_R5_I9_PHLETHROMBDVTLOW_EXNONE; FINNGEN_R5_I9_PULMEMB; FINNGEN_R5_I9_PULMEMB_EXNONE; FINNGEN_R5_I9_PULMHEART; FINNGEN_R5_I9_VTE; NEALE2_1210; NEALE2_20002_1094; NEALE2_6152_5; SAIGE_451	no_coloc	Pulmonary heart disease, diseases of pulmonary circulation_0.38589_0.107553; "Pulmonary heart disease, diseases of pulmonary circulation"_0.429053_0.107918; Blood clot in the leg (dvt) | blood clot, dvt, bronchitis, emphysema, asthma, rhinitis, eczema, allergy diagnosed by doctor_0.600479_0.123376; Blood clot in the leg (dvt) | blood clot, dvt, bronchitis, emphysema, asthma, rhinitis, eczema, allergy diagnosed by doctor_0.754535_0.142795; Deep venous thrombosis (dvt) | non-cancer illness code, self-reported_0.598055_0.123559; Deep venous thrombosis (dvt) | non-cancer illness code, self-reported_0.751423_0.14315; DVT of lower extremities (no controls excluded)_0.522973_0.125556; DVT of lower extremities (no controls excluded)_0.604945_0.123761; DVT of lower extremities and pulmonary embolism_0.421039_0.0991493; DVT of lower extremities and pulmonary embolism_0.488058_0.0974871; DVT of lower extremities_0.531258_0.126851; DVT of lower extremities_0.614217_0.125051; Phlebitis and thrombophlebitis (not including DVT) (no controls excluded)_0.457713_0.122388; Phlebitis and thrombophlebitis (not including DVT)_0.474852_0.12412; Phlebitis and thrombophlebitis_0.8876_0.180632; Phlebitis and thrombophlebitis_1.11174_0.208308; Pulmonary embolism (no controls excluded)_0.400703_0.111966; Pulmonary embolism (no controls excluded)_0.454622_0.113165; Pulmonary embolism_0.401707_0.111892; Pulmonary embolism_0.455465_0.112998; Pulmonary heart disease_0.400703_0.111966; Pulmonary heart disease_0.454622_0.113165; Snoring_0.118881_0.0298405; Snoring_0.148994_0.0355605; Venous thromboembolism_0.40472_0.094318; Venous thromboembolism_0.484687_0.0939757	higher Granulocyte percentage of myeloid white cells; higher Mean corpuscular hemoglobin concentration; higher Neutrophil percentage of white cells; lower Appendicular lean mass; lower Mean corpuscular volume; lower Monocyte count; lower Monocyte percentage of white cells; lower Red blood cell (erythrocyte) distribution width; lower Red cell distribution width	GCST004602; GCST004605; GCST004608; GCST004609; GCST004625; GCST004633; GCST006804; GCST90000026; NEALE2_30070_raw	Appendicular lean mass_0.9901143_NA; Granulocyte percentage of myeloid white cells_0.9897781_NA; Mean corpuscular hemoglobin concentration_0.9866115_NA; Mean corpuscular volume_0.99437106_NA; Monocyte count_0.9711883_NA; Monocyte percentage of white cells_0.98746145_NA; Neutrophil percentage of white cells_0.98833734_NA; Red blood cell (erythrocyte) distribution width_0.9926149_NA; Red cell distribution width_0.98454297_NA	Appendicular lean mass_-0.0895724_0.020595; Granulocyte percentage of myeloid white cells_0.152241_0.0294379; Mean corpuscular hemoglobin concentration_0.157702_0.0295425; Mean corpuscular volume_-0.304893_0.046731; Monocyte count_-0.109326_0.0255446; Monocyte percentage of white cells_-0.139508_0.0281694; Neutrophil percentage of white cells_0.111198_0.0256859; Red blood cell (erythrocyte) distribution width_-0.161867_0.0259974; Red cell distribution width_-0.232704_0.0396438	NA	9:133255468:TTCTG:T	ABO	98.6059	0.985964	NA	0.985964	1	trans	-0.0289868	0.00732888	7.64872e-05	CHEMBL3545261_1	NA	Repositioning opportunity	NA	NA				NA	trans	NA	NA
ENSG00000148400	chr9	NOTCH1	Snoring	HP_0025267	lower_protein_levels	SUN_2018	NEALE2_1210	Arthrosis; Functional digestive disorders; Gonarthrosis; Gonarthrosis [arthrosis of knee](FG); Hemorrhoids; Snoring; Snoring [adjusted for BMI]; Statin medication	FINNGEN_R5_KNEE_ARTHROSIS; FINNGEN_R5_M13_ARTHROSIS; FINNGEN_R5_M13_ARTHROSIS_KNEE; FINNGEN_R5_RX_STATIN; GCST009760; GCST009761; SAIGE_455; SAIGE_564	Snoring_0.9859637_NA	Arthrosis_-0.188049_0.0501902; Arthrosis_-0.200899_0.0491815; Functional digestive disorders_-0.204282_0.0571085; Functional digestive disorders_-0.256403_0.0688834; Gonarthrosis [arthrosis of knee](FG)_-0.194326_0.0554851; Gonarthrosis [arthrosis of knee](FG)_-0.212981_0.055738; Gonarthrosis_-0.20939_0.0581958; Gonarthrosis_-0.23265_0.0584027; Hemorrhoids_-0.215879_0.05694; Hemorrhoids_-0.271601_0.0683267; Snoring [adjusted for BMI]_-0.0282847_0.00719478; Snoring_-0.0289868_0.00732888; Statin medication_-0.216922_0.0516818; Statin medication_-0.23265_0.049019	higher Appendicular lean mass; higher Mean corpuscular volume; higher Monocyte count; higher Monocyte percentage of white cells; higher Red blood cell (erythrocyte) distribution width; higher Red cell distribution width; lower Granulocyte percentage of myeloid white cells; lower Mean corpuscular hemoglobin concentration; lower Neutrophil percentage of white cells	GCST004602; GCST004605; GCST004608; GCST004609; GCST004625; GCST004633; GCST006804; GCST90000026; NEALE2_30070_raw	Appendicular lean mass_0.9901143_NA; Granulocyte percentage of myeloid white cells_0.9897781_NA; Mean corpuscular hemoglobin concentration_0.9866115_NA; Mean corpuscular volume_0.99437106_NA; Monocyte count_0.9711883_NA; Monocyte percentage of white cells_0.98746145_NA; Neutrophil percentage of white cells_0.98833734_NA; Red blood cell (erythrocyte) distribution width_0.9926149_NA; Red cell distribution width_0.98454297_NA	Appendicular lean mass_0.0895724_0.020595; Granulocyte percentage of myeloid white cells_-0.152241_0.0294379; Mean corpuscular hemoglobin concentration_-0.157702_0.0295425; Mean corpuscular volume_0.304893_0.046731; Monocyte count_0.109326_0.0255446; Monocyte percentage of white cells_0.139508_0.0281694; Neutrophil percentage of white cells_-0.111198_0.0256859; Red blood cell (erythrocyte) distribution width_0.161867_0.0259974; Red cell distribution width_0.232704_0.0396438	NA	9:133256028:C:T	ABO	103.996	0.989817	NA	0.989817	1	trans	0.148994	0.0355605	2.79101e-05	CHEMBL3545261_1	NA	Repositioning opportunity	NA	NA				NA	trans	NA	NA
ENSG00000148400	chr9	NOTCH1	Blood clot in the leg (dvt) | blood clot, dvt, bronchitis, emphysema, asthma, rhinitis, eczema, allergy diagnosed by doctor	EFO_0003907	lower_protein_levels	SUN_2018	NEALE2_20002_1094; NEALE2_6152_5	Arthrosis; Functional digestive disorders; Gonarthrosis; Gonarthrosis [arthrosis of knee](FG); Hemorrhoids; Snoring; Snoring [adjusted for BMI]; Statin medication	FINNGEN_R5_KNEE_ARTHROSIS; FINNGEN_R5_M13_ARTHROSIS; FINNGEN_R5_M13_ARTHROSIS_KNEE; FINNGEN_R5_RX_STATIN; GCST009760; GCST009761; SAIGE_455; SAIGE_564	Snoring_0.9859637_NA	Arthrosis_-0.188049_0.0501902; Arthrosis_-0.200899_0.0491815; Functional digestive disorders_-0.204282_0.0571085; Functional digestive disorders_-0.256403_0.0688834; Gonarthrosis [arthrosis of knee](FG)_-0.194326_0.0554851; Gonarthrosis [arthrosis of knee](FG)_-0.212981_0.055738; Gonarthrosis_-0.20939_0.0581958; Gonarthrosis_-0.23265_0.0584027; Hemorrhoids_-0.215879_0.05694; Hemorrhoids_-0.271601_0.0683267; Snoring [adjusted for BMI]_-0.0282847_0.00719478; Snoring_-0.0289868_0.00732888; Statin medication_-0.216922_0.0516818; Statin medication_-0.23265_0.049019	higher Appendicular lean mass; higher Mean corpuscular volume; higher Monocyte count; higher Monocyte percentage of white cells; higher Red blood cell (erythrocyte) distribution width; higher Red cell distribution width; lower Granulocyte percentage of myeloid white cells; lower Mean corpuscular hemoglobin concentration; lower Neutrophil percentage of white cells	GCST004602; GCST004605; GCST004608; GCST004609; GCST004625; GCST004633; GCST006804; GCST90000026; NEALE2_30070_raw	Appendicular lean mass_0.9901143_NA; Granulocyte percentage of myeloid white cells_0.9897781_NA; Mean corpuscular hemoglobin concentration_0.9866115_NA; Mean corpuscular volume_0.99437106_NA; Monocyte count_0.9711883_NA; Monocyte percentage of white cells_0.98746145_NA; Neutrophil percentage of white cells_0.98833734_NA; Red blood cell (erythrocyte) distribution width_0.9926149_NA; Red cell distribution width_0.98454297_NA	Appendicular lean mass_0.0895724_0.020595; Granulocyte percentage of myeloid white cells_-0.152241_0.0294379; Mean corpuscular hemoglobin concentration_-0.157702_0.0295425; Mean corpuscular volume_0.304893_0.046731; Monocyte count_0.109326_0.0255446; Monocyte percentage of white cells_0.139508_0.0281694; Neutrophil percentage of white cells_-0.111198_0.0256859; Red blood cell (erythrocyte) distribution width_0.161867_0.0259974; Red cell distribution width_0.232704_0.0396438	NA	9:133256028:C:T	ABO	98.6952	0.989969	NA	0.989969	1	trans	0.754535	0.142795	1.26373e-07	CHEMBL3545261_1	NA	Repositioning opportunity	NA	NA				NA	trans	NA	NA
ENSG00000214285	chr10	NPS	Leflunomide | treatment/medication code	EFO_0007010	lower_protein_levels	SUN_2018	NEALE2_20003_1141166294	NA	NA	NA	NA	higher Getting up in morning; lower Morning/evening person (chronotype)	NEALE2_1170; NEALE2_1180	Getting up in morning_0.9615538_NA; Morning/evening person (chronotype)_0.949_NA	Getting up in morning_0.0599884_0.0157928; Morning/evening person (chronotype)_-0.0705971_0.0197317	NA	12:16931063:G:T	LMO3	4.34946	0.809	NA	0.809	1	trans	3.47045	0.957039	0.000287585	NA	NA	Novel Target	NA	NA				NA	trans	NA	NA
ENSG00000106236	chr7	NPTX2	Lipitor 10mg tablet | treatment/medication code	EFO_0007010	lower_protein_levels	SUN_2018	NEALE2_20003_1141146138	Blood clot in the leg (dvt) | blood clot, dvt, bronchitis, emphysema, asthma, rhinitis, eczema, allergy diagnosed by doctor; Deep venous thrombosis (dvt) | non-cancer illness code, self-reported; Diabetes | illnesses of mother; DVT of lower extremities; DVT of lower extremities (no controls excluded); Full cream | milk type used; Venous thromboembolism	FINNGEN_R5_I9_PHLETHROMBDVTLOW; FINNGEN_R5_I9_PHLETHROMBDVTLOW_EXNONE; FINNGEN_R5_I9_VTE; NEALE2_1418_1; NEALE2_20002_1094; NEALE2_20110_9; NEALE2_6152_5	Deep venous thrombosis (dvt) | non-cancer illness code, self-reported_0.5324868_NA	Blood clot in the leg (dvt) | blood clot, dvt, bronchitis, emphysema, asthma, rhinitis, eczema, allergy diagnosed by doctor_-0.558841_0.0879401; Deep venous thrombosis (dvt) | non-cancer illness code, self-reported_-0.573439_0.0891994; Diabetes | illnesses of mother_-0.0996852_0.0284227; DVT of lower extremities (no controls excluded)_-0.389006_0.0799523; DVT of lower extremities_-0.385177_0.0801268; Full cream | milk type used_-0.121811_0.0320019; Venous thromboembolism_-0.282319_0.0588062	lower Mean corpuscular haemoglobin	NEALE2_30050_raw	Mean corpuscular haemoglobin_0.83_NA	Mean corpuscular haemoglobin_-0.0663773_0.0157039	NA	19:44909976:G:T	APOE	14.9169	0.936783	NA	0.936783	2	trans	0.908326	0.149866	1.35349e-09	NA	NA	Novel Target	NA	NA				NA	trans	NA	NA
ENSG00000183971	chr16	NPW	High blood pressure | vascular/heart problems diagnosed by doctor	EFO_0004325	higher_protein_levels	SUN_2018	NEALE2_6150_4	NA	NA	NA	NA	NA	NA	NA	NA	NA	5:177412897:T:C	F12	389.6	0.974	NA	0.974	3	mixed	-0.0451182	0.0116672	0.000110132	NA	NA	Novel Target	NA	NA				NA	trans	NA	NA
ENSG00000174738	chr3	NR1D2	Liver/biliary/pancreas problem | non-cancer illness code, self-reported	EFO_0001421__EFO_0009534__EFO_0009605	lower_protein_levels	SUN_2018	NEALE2_20002_1136	NA	NA	NA	NA	lower Skin colour	NEALE2_1717	Skin colour_0.9897306_NA	Skin colour_-0.0557632_0.0113287	NA	2:233702448:T:G	UGT1A6	167.905	0.994	NA	0.994	1	trans	2.01315	0.435823	3.8524e-06	NA	NA	Novel Target	NA	NA				NA	trans	NA	NA
ENSG00000174738	chr3	NR1D2	Disorders of bilirubin excretion	Orphanet_309816	lower_protein_levels	SUN_2018	SAIGE_277_4	NA	NA	NA	NA	lower Skin colour	NEALE2_1717	Skin colour_0.9897306_NA	Skin colour_-0.0557632_0.0113287	NA	2:233702448:T:G	UGT1A6	269.27	0.996298	NA	0.996298	1	trans	14.5067	2.14742	1.42448e-11	NA	NA	Novel Target	NA	NA				NA	trans	NA	NA
ENSG00000174738	chr3	NR1D2	Cholelithiasis and cholecystitis	EFO_0004799	lower_protein_levels	SUN_2018	SAIGE_574; SAIGE_574_1	NA	NA	NA	NA	lower Skin colour	NEALE2_1717	Skin colour_0.9897306_NA	Skin colour_-0.0557632_0.0113287	NA	2:233702448:T:G	UGT1A6	207.768	0.995207	NA	0.995207	1	trans	0.418133	0.0904851	3.81862e-06	NA	NA	Novel Target	NA	NA				NA	trans	NA	NA
ENSG00000152954	chr6	NRSN1	High blood pressure | vascular/heart problems diagnosed by doctor	EFO_0004325	higher_protein_levels	SUN_2018	NEALE2_6150_4	Cutaneous abscess, furuncle and carbuncle	FINNGEN_R5_L12_ABSCESS_CUT	no_coloc	Cutaneous abscess, furuncle and carbuncle_0.272973_0.0776649	NA	NA	NA	NA	NA	5:177409531:A:G	F12	356.171	0.972347	NA	0.972347	3	trans	-0.0711465	0.0175312	4.94334e-05	NA	NA	Novel Target	NA	NA				NA	trans	NA	NA
ENSG00000182575	chr17	NXPH3	Coronary artery disease	EFO_0001645	lower_protein_levels	SUN_2018	GCST005194	NA	NA	NA	NA	higher Eosinophil percentage of granulocytes; higher Eosinophil percentage of white cells; higher HDL cholesterol; higher Mean corpuscular volume; higher Monocyte count; higher Red blood cell (erythrocyte) distribution width; higher Red cell distribution width; higher Serum 25-Hydroxyvitamin D levels; lower Cholesterol, total; lower High light scatter reticulocyte count; lower LDL cholesterol; lower Mean corpuscular hemoglobin concentration; lower Mean platelet volume; lower Neutrophil percentage of granulocytes; lower Number of treatments/medications taken; lower Platelet distribution width; lower Triglycerides	GCST000758; GCST000759; GCST000760; GCST002223; GCST004600; GCST004605; GCST004611; GCST004617; GCST004623; GCST006804; GCST90000616; GCST90002334; GCST90002346; NEALE2_137; NEALE2_30070_raw; NEALE2_30110_raw; NEALE2_30130_raw	Cholesterol, total_0.99472696_NA; Eosinophil percentage of granulocytes_0.9814462_NA; Eosinophil percentage of white cells_0.97840446_NA; HDL cholesterol_0.988_NA; High light scatter reticulocyte count_0.9799364_NA; LDL cholesterol_0.993_NA; Mean corpuscular hemoglobin concentration_0.928_NA; Mean corpuscular volume_0.982_NA; Mean platelet volume_0.97413385_NA; Monocyte count_0.7292672_NA; Neutrophil percentage of granulocytes_0.983_NA; Number of treatments/medications taken_0.976_NA; Platelet distribution width_0.982_NA; Red blood cell (erythrocyte) distribution width_0.97853285_NA; Red cell distribution width_0.9572753_NA; Serum 25-Hydroxyvitamin D levels_0.983_NA; Triglycerides_0.98440456_NA	Cholesterol, total_-0.550945_0.0987186; Eosinophil percentage of granulocytes_0.130515_0.0326711; Eosinophil percentage of white cells_0.131715_0.03273; HDL cholesterol_0.49101_0.0886703; High light scatter reticulocyte count_-0.165973_0.0369639; LDL cholesterol_-0.372061_0.0718324; Mean corpuscular hemoglobin concentration_-0.168763_0.0367763; Mean corpuscular volume_0.0970309_0.020418; Mean platelet volume_-0.140037_0.0268851; Monocyte count_0.0170414_0.00465224; Neutrophil percentage of granulocytes_-0.13102_0.0327291; Number of treatments/medications taken_-0.0726035_0.0173969; Platelet distribution width_-0.190066_0.0329774; Red blood cell (erythrocyte) distribution width_0.140873_0.028204; Red cell distribution width_0.191865_0.0420156; Serum 25-Hydroxyvitamin D levels_0.19961_0.036081; Triglycerides_-1.08437_0.184902	NA	11:116778201:G:C	SIDT2	33.3448	0.967	NA	0.967	1	trans	0.258645	0.0566712	5.02001e-06	NA	NA	Novel Target	NA	NA				NA	trans	NA	NA
ENSG00000182575	chr17	NXPH3	Fenofibrate | treatment/medication code	CHEBI_5001	lower_protein_levels	SUN_2018	NEALE2_20003_1140861954	NA	NA	NA	NA	higher Eosinophil percentage of granulocytes; higher Eosinophil percentage of white cells; higher HDL cholesterol; higher Mean corpuscular volume; higher Monocyte count; higher Red blood cell (erythrocyte) distribution width; higher Red cell distribution width; higher Serum 25-Hydroxyvitamin D levels; lower Cholesterol, total; lower High light scatter reticulocyte count; lower LDL cholesterol; lower Mean corpuscular hemoglobin concentration; lower Mean platelet volume; lower Neutrophil percentage of granulocytes; lower Number of treatments/medications taken; lower Platelet distribution width; lower Triglycerides	GCST000758; GCST000759; GCST000760; GCST002223; GCST004600; GCST004605; GCST004611; GCST004617; GCST004623; GCST006804; GCST90000616; GCST90002334; GCST90002346; NEALE2_137; NEALE2_30070_raw; NEALE2_30110_raw; NEALE2_30130_raw	Cholesterol, total_0.99472696_NA; Eosinophil percentage of granulocytes_0.9814462_NA; Eosinophil percentage of white cells_0.97840446_NA; HDL cholesterol_0.988_NA; High light scatter reticulocyte count_0.9799364_NA; LDL cholesterol_0.993_NA; Mean corpuscular hemoglobin concentration_0.928_NA; Mean corpuscular volume_0.982_NA; Mean platelet volume_0.97413385_NA; Monocyte count_0.7292672_NA; Neutrophil percentage of granulocytes_0.983_NA; Number of treatments/medications taken_0.976_NA; Platelet distribution width_0.982_NA; Red blood cell (erythrocyte) distribution width_0.97853285_NA; Red cell distribution width_0.9572753_NA; Serum 25-Hydroxyvitamin D levels_0.983_NA; Triglycerides_0.98440456_NA	Cholesterol, total_-0.550945_0.0987186; Eosinophil percentage of granulocytes_0.130515_0.0326711; Eosinophil percentage of white cells_0.131715_0.03273; HDL cholesterol_0.49101_0.0886703; High light scatter reticulocyte count_-0.165973_0.0369639; LDL cholesterol_-0.372061_0.0718324; Mean corpuscular hemoglobin concentration_-0.168763_0.0367763; Mean corpuscular volume_0.0970309_0.020418; Mean platelet volume_-0.140037_0.0268851; Monocyte count_0.0170414_0.00465224; Neutrophil percentage of granulocytes_-0.13102_0.0327291; Number of treatments/medications taken_-0.0726035_0.0173969; Platelet distribution width_-0.190066_0.0329774; Red blood cell (erythrocyte) distribution width_0.140873_0.028204; Red cell distribution width_0.191865_0.0420156; Serum 25-Hydroxyvitamin D levels_0.19961_0.036081; Triglycerides_-1.08437_0.184902	NA	11:116778201:G:C	SIDT2	52.7485	0.981121	NA	0.981121	1	trans	6.03864	1.10313	4.39768e-08	NA	NA	Novel Target	NA	NA				NA	trans	NA	NA
ENSG00000182575	chr17	NXPH3	Simvastatin | treatment/medication code	CHEBI_9150	lower_protein_levels	SUN_2018	NEALE2_20003_1140861958	NA	NA	NA	NA	higher Eosinophil percentage of granulocytes; higher Eosinophil percentage of white cells; higher HDL cholesterol; higher Mean corpuscular volume; higher Monocyte count; higher Red blood cell (erythrocyte) distribution width; higher Red cell distribution width; higher Serum 25-Hydroxyvitamin D levels; lower Cholesterol, total; lower High light scatter reticulocyte count; lower LDL cholesterol; lower Mean corpuscular hemoglobin concentration; lower Mean platelet volume; lower Neutrophil percentage of granulocytes; lower Number of treatments/medications taken; lower Platelet distribution width; lower Triglycerides	GCST000758; GCST000759; GCST000760; GCST002223; GCST004600; GCST004605; GCST004611; GCST004617; GCST004623; GCST006804; GCST90000616; GCST90002334; GCST90002346; NEALE2_137; NEALE2_30070_raw; NEALE2_30110_raw; NEALE2_30130_raw	Cholesterol, total_0.99472696_NA; Eosinophil percentage of granulocytes_0.9814462_NA; Eosinophil percentage of white cells_0.97840446_NA; HDL cholesterol_0.988_NA; High light scatter reticulocyte count_0.9799364_NA; LDL cholesterol_0.993_NA; Mean corpuscular hemoglobin concentration_0.928_NA; Mean corpuscular volume_0.982_NA; Mean platelet volume_0.97413385_NA; Monocyte count_0.7292672_NA; Neutrophil percentage of granulocytes_0.983_NA; Number of treatments/medications taken_0.976_NA; Platelet distribution width_0.982_NA; Red blood cell (erythrocyte) distribution width_0.97853285_NA; Red cell distribution width_0.9572753_NA; Serum 25-Hydroxyvitamin D levels_0.983_NA; Triglycerides_0.98440456_NA	Cholesterol, total_-0.550945_0.0987186; Eosinophil percentage of granulocytes_0.130515_0.0326711; Eosinophil percentage of white cells_0.131715_0.03273; HDL cholesterol_0.49101_0.0886703; High light scatter reticulocyte count_-0.165973_0.0369639; LDL cholesterol_-0.372061_0.0718324; Mean corpuscular hemoglobin concentration_-0.168763_0.0367763; Mean corpuscular volume_0.0970309_0.020418; Mean platelet volume_-0.140037_0.0268851; Monocyte count_0.0170414_0.00465224; Neutrophil percentage of granulocytes_-0.13102_0.0327291; Number of treatments/medications taken_-0.0726035_0.0173969; Platelet distribution width_-0.190066_0.0329774; Red blood cell (erythrocyte) distribution width_0.140873_0.028204; Red cell distribution width_0.191865_0.0420156; Serum 25-Hydroxyvitamin D levels_0.19961_0.036081; Triglycerides_-1.08437_0.184902	NA	11:116778201:G:C	SIDT2	55.1685	0.982	NA	0.982	1	trans	0.504892	0.0978772	2.49036e-07	NA	NA	Novel Target	NA	NA				NA	trans	NA	NA
ENSG00000182575	chr17	NXPH3	Atorvastatin | treatment/medication code	EFO_0007010	lower_protein_levels	SUN_2018	NEALE2_20003_1141146138; NEALE2_20003_1141146234	NA	NA	NA	NA	higher Eosinophil percentage of granulocytes; higher Eosinophil percentage of white cells; higher HDL cholesterol; higher Mean corpuscular volume; higher Monocyte count; higher Red blood cell (erythrocyte) distribution width; higher Red cell distribution width; higher Serum 25-Hydroxyvitamin D levels; lower Cholesterol, total; lower High light scatter reticulocyte count; lower LDL cholesterol; lower Mean corpuscular hemoglobin concentration; lower Mean platelet volume; lower Neutrophil percentage of granulocytes; lower Number of treatments/medications taken; lower Platelet distribution width; lower Triglycerides	GCST000758; GCST000759; GCST000760; GCST002223; GCST004600; GCST004605; GCST004611; GCST004617; GCST004623; GCST006804; GCST90000616; GCST90002334; GCST90002346; NEALE2_137; NEALE2_30070_raw; NEALE2_30110_raw; NEALE2_30130_raw	Cholesterol, total_0.99472696_NA; Eosinophil percentage of granulocytes_0.9814462_NA; Eosinophil percentage of white cells_0.97840446_NA; HDL cholesterol_0.988_NA; High light scatter reticulocyte count_0.9799364_NA; LDL cholesterol_0.993_NA; Mean corpuscular hemoglobin concentration_0.928_NA; Mean corpuscular volume_0.982_NA; Mean platelet volume_0.97413385_NA; Monocyte count_0.7292672_NA; Neutrophil percentage of granulocytes_0.983_NA; Number of treatments/medications taken_0.976_NA; Platelet distribution width_0.982_NA; Red blood cell (erythrocyte) distribution width_0.97853285_NA; Red cell distribution width_0.9572753_NA; Serum 25-Hydroxyvitamin D levels_0.983_NA; Triglycerides_0.98440456_NA	Cholesterol, total_-0.550945_0.0987186; Eosinophil percentage of granulocytes_0.130515_0.0326711; Eosinophil percentage of white cells_0.131715_0.03273; HDL cholesterol_0.49101_0.0886703; High light scatter reticulocyte count_-0.165973_0.0369639; LDL cholesterol_-0.372061_0.0718324; Mean corpuscular hemoglobin concentration_-0.168763_0.0367763; Mean corpuscular volume_0.0970309_0.020418; Mean platelet volume_-0.140037_0.0268851; Monocyte count_0.0170414_0.00465224; Neutrophil percentage of granulocytes_-0.13102_0.0327291; Number of treatments/medications taken_-0.0726035_0.0173969; Platelet distribution width_-0.190066_0.0329774; Red blood cell (erythrocyte) distribution width_0.140873_0.028204; Red cell distribution width_0.191865_0.0420156; Serum 25-Hydroxyvitamin D levels_0.19961_0.036081; Triglycerides_-1.08437_0.184902	NA	11:116778201:G:C	SIDT2	21.7045	0.955	NA	0.955	1	trans	1.02486	0.195649	1.62105e-07	NA	NA	Novel Target	NA	NA				NA	trans	NA	NA
ENSG00000182575	chr17	NXPH3	Hyperlipidemia	EFO_0003774	lower_protein_levels	SUN_2018	SAIGE_272_1	NA	NA	NA	NA	higher Eosinophil percentage of granulocytes; higher Eosinophil percentage of white cells; higher HDL cholesterol; higher Mean corpuscular volume; higher Monocyte count; higher Red blood cell (erythrocyte) distribution width; higher Red cell distribution width; higher Serum 25-Hydroxyvitamin D levels; lower Cholesterol, total; lower High light scatter reticulocyte count; lower LDL cholesterol; lower Mean corpuscular hemoglobin concentration; lower Mean platelet volume; lower Neutrophil percentage of granulocytes; lower Number of treatments/medications taken; lower Platelet distribution width; lower Triglycerides	GCST000758; GCST000759; GCST000760; GCST002223; GCST004600; GCST004605; GCST004611; GCST004617; GCST004623; GCST006804; GCST90000616; GCST90002334; GCST90002346; NEALE2_137; NEALE2_30070_raw; NEALE2_30110_raw; NEALE2_30130_raw	Cholesterol, total_0.99472696_NA; Eosinophil percentage of granulocytes_0.9814462_NA; Eosinophil percentage of white cells_0.97840446_NA; HDL cholesterol_0.988_NA; High light scatter reticulocyte count_0.9799364_NA; LDL cholesterol_0.993_NA; Mean corpuscular hemoglobin concentration_0.928_NA; Mean corpuscular volume_0.982_NA; Mean platelet volume_0.97413385_NA; Monocyte count_0.7292672_NA; Neutrophil percentage of granulocytes_0.983_NA; Number of treatments/medications taken_0.976_NA; Platelet distribution width_0.982_NA; Red blood cell (erythrocyte) distribution width_0.97853285_NA; Red cell distribution width_0.9572753_NA; Serum 25-Hydroxyvitamin D levels_0.983_NA; Triglycerides_0.98440456_NA	Cholesterol, total_-0.550945_0.0987186; Eosinophil percentage of granulocytes_0.130515_0.0326711; Eosinophil percentage of white cells_0.131715_0.03273; HDL cholesterol_0.49101_0.0886703; High light scatter reticulocyte count_-0.165973_0.0369639; LDL cholesterol_-0.372061_0.0718324; Mean corpuscular hemoglobin concentration_-0.168763_0.0367763; Mean corpuscular volume_0.0970309_0.020418; Mean platelet volume_-0.140037_0.0268851; Monocyte count_0.0170414_0.00465224; Neutrophil percentage of granulocytes_-0.13102_0.0327291; Number of treatments/medications taken_-0.0726035_0.0173969; Platelet distribution width_-0.190066_0.0329774; Red blood cell (erythrocyte) distribution width_0.140873_0.028204; Red cell distribution width_0.191865_0.0420156; Serum 25-Hydroxyvitamin D levels_0.19961_0.036081; Triglycerides_-1.08437_0.184902	NA	11:116778201:G:C	SIDT2	53.9916	0.982	NA	0.982	1	trans	0.691563	0.129379	9.02831e-08	NA	NA	Novel Target	NA	NA				NA	trans	NA	NA
ENSG00000182575	chr17	NXPH3	Hypercholesterolemia	HP_0003124	lower_protein_levels	SUN_2018	SAIGE_272_11	NA	NA	NA	NA	higher Eosinophil percentage of granulocytes; higher Eosinophil percentage of white cells; higher HDL cholesterol; higher Mean corpuscular volume; higher Monocyte count; higher Red blood cell (erythrocyte) distribution width; higher Red cell distribution width; higher Serum 25-Hydroxyvitamin D levels; lower Cholesterol, total; lower High light scatter reticulocyte count; lower LDL cholesterol; lower Mean corpuscular hemoglobin concentration; lower Mean platelet volume; lower Neutrophil percentage of granulocytes; lower Number of treatments/medications taken; lower Platelet distribution width; lower Triglycerides	GCST000758; GCST000759; GCST000760; GCST002223; GCST004600; GCST004605; GCST004611; GCST004617; GCST004623; GCST006804; GCST90000616; GCST90002334; GCST90002346; NEALE2_137; NEALE2_30070_raw; NEALE2_30110_raw; NEALE2_30130_raw	Cholesterol, total_0.99472696_NA; Eosinophil percentage of granulocytes_0.9814462_NA; Eosinophil percentage of white cells_0.97840446_NA; HDL cholesterol_0.988_NA; High light scatter reticulocyte count_0.9799364_NA; LDL cholesterol_0.993_NA; Mean corpuscular hemoglobin concentration_0.928_NA; Mean corpuscular volume_0.982_NA; Mean platelet volume_0.97413385_NA; Monocyte count_0.7292672_NA; Neutrophil percentage of granulocytes_0.983_NA; Number of treatments/medications taken_0.976_NA; Platelet distribution width_0.982_NA; Red blood cell (erythrocyte) distribution width_0.97853285_NA; Red cell distribution width_0.9572753_NA; Serum 25-Hydroxyvitamin D levels_0.983_NA; Triglycerides_0.98440456_NA	Cholesterol, total_-0.550945_0.0987186; Eosinophil percentage of granulocytes_0.130515_0.0326711; Eosinophil percentage of white cells_0.131715_0.03273; HDL cholesterol_0.49101_0.0886703; High light scatter reticulocyte count_-0.165973_0.0369639; LDL cholesterol_-0.372061_0.0718324; Mean corpuscular hemoglobin concentration_-0.168763_0.0367763; Mean corpuscular volume_0.0970309_0.020418; Mean platelet volume_-0.140037_0.0268851; Monocyte count_0.0170414_0.00465224; Neutrophil percentage of granulocytes_-0.13102_0.0327291; Number of treatments/medications taken_-0.0726035_0.0173969; Platelet distribution width_-0.190066_0.0329774; Red blood cell (erythrocyte) distribution width_0.140873_0.028204; Red cell distribution width_0.191865_0.0420156; Serum 25-Hydroxyvitamin D levels_0.19961_0.036081; Triglycerides_-1.08437_0.184902	NA	11:116778201:G:C	SIDT2	49.4893	0.979887	NA	0.979887	1	trans	0.696173	0.130894	1.04568e-07	NA	NA	Novel Target	NA	NA				NA	trans	NA	NA
ENSG00000134460	chr10	IL2RA	Inflammatory bowel disease [EA]	EFO_0003767	lower_protein_levels	OLLI_2017	GCST003043	Type 1 diabetes, wide definition, subgroup 1; Crohn's disease; Hypothyroidism/myxoedema | non-cancer illness code, self-reported; Type 1 diabetes without complications	FINNGEN_R5_E4_DM1NOCOMP; FINNGEN_R5_T1D_WIDE1; GCST004132; NEALE2_20002_1226	Crohn's disease_0.825802240821545_10:6052734:C:T	Type 1 diabetes, wide definition, subgroup 1_-1.5756880733945_0.284754587155963; Crohn's disease_-1.64022346368715_0.291620111731844; Hypothyroidism/myxoedema | non-cancer illness code, self-reported_-1.12430220602951_0.140650676042296; Type 1 diabetes without complications_-1.61009174311927_0.284401376146789	higher Lymphocyte counts; lower Appendicular lean mass; lower Interleukin-2 receptor antagonist levels; lower Interleukin-2 receptor subunit alpha levels; lower Lymphocyte percentage of white cells	GCST004454; GCST90000025; GCST90002316; GCST90002389; GCST90010228	Appendicular lean mass_0.995738815851279_10:6174423:C:T; Interleukin-2 receptor antagonist levels_0.994431446349375_10:6016772:G:C; Interleukin-2 receptor subunit alpha levels_0.928645832008275_10:6021356:C:T; Lymphocyte counts_0.940990661077313_10:5995763:C:T; Lymphocyte percentage of white cells_0.860715256342946_10:6072893:A:G	Appendicular lean mass_-0.100334448160535_0.0175585284280939; Interleukin-2 receptor antagonist levels_-1_0.0985507246376812; Interleukin-2 receptor subunit alpha levels_-1.43312745961821_0.187281057268723; Lymphocyte counts_0.0397296222664016_0.00589860834990055; Lymphocyte percentage of white cells_-0.318299531981278_0.0363517940717629	10:6039267:C:A	NA		17.374	0.945575	0.945575	NA	1	cis	0.301991	0.0436505	4.56782e-12	CHEMBL1201439_4	NA	Repositioning opportunity	NA	NA			['impc', 'ot_genetics_portal']	0.34995	cis	0.742094	10:6039267:C:A
ENSG00000134460	chr10	IL2RA	Crohn's disease [EA]	EFO_0000384	lower_protein_levels	OLLI_2017	GCST003044; GCST004132	Type 1 diabetes, wide definition, subgroup 1; Crohn's disease; Hypothyroidism/myxoedema | non-cancer illness code, self-reported; Type 1 diabetes without complications	FINNGEN_R5_E4_DM1NOCOMP; FINNGEN_R5_T1D_WIDE1; GCST004132; NEALE2_20002_1226	Crohn's disease_0.825802240821545_10:6052734:C:T	Type 1 diabetes, wide definition, subgroup 1_-1.5756880733945_0.284754587155963; Crohn's disease_-1.64022346368715_0.291620111731844; Hypothyroidism/myxoedema | non-cancer illness code, self-reported_-1.12430220602951_0.140650676042296; Type 1 diabetes without complications_-1.61009174311927_0.284401376146789	higher Lymphocyte counts; lower Appendicular lean mass; lower Interleukin-2 receptor antagonist levels; lower Interleukin-2 receptor subunit alpha levels; lower Lymphocyte percentage of white cells	GCST004454; GCST90000025; GCST90002316; GCST90002389; GCST90010228	Appendicular lean mass_0.995738815851279_10:6174423:C:T; Interleukin-2 receptor antagonist levels_0.994431446349375_10:6016772:G:C; Interleukin-2 receptor subunit alpha levels_0.928645832008275_10:6021356:C:T; Lymphocyte counts_0.940990661077313_10:5995763:C:T; Lymphocyte percentage of white cells_0.860715256342946_10:6072893:A:G	Appendicular lean mass_-0.100334448160535_0.0175585284280939; Interleukin-2 receptor antagonist levels_-1_0.0985507246376812; Interleukin-2 receptor subunit alpha levels_-1.43312745961821_0.187281057268723; Lymphocyte counts_0.0397296222664016_0.00589860834990055; Lymphocyte percentage of white cells_-0.318299531981278_0.0363517940717629	10:6039267:C:A	NA		21.0975	0.954732	0.954732	NA	1	cis	0.382079	0.0533573	8.02234e-13	CHEMBL1201439_4	CHEMBL1201438_2	Supports drug target-indication	NA	NA	Likely consistent: sIL-2RA may act as decoy receptor for IL-2; lower soluble IL2RA=higher IL-2 signalling=mimics the IL2R agonist		['impc', 'europepmc', 'ot_genetics_portal', 'chembl', 'expression_atlas']	0.455695	cis	0.802209	10:6052734:C:T
ENSG00000134460	chr10	IL2RA	Eczema or dermatitis	HP_0000964__MONDO_0002406	lower_protein_levels	OLLI_2017	GCST90038680	Type 1 diabetes, wide definition, subgroup 1; Crohn's disease; Hypothyroidism/myxoedema | non-cancer illness code, self-reported; Type 1 diabetes without complications	FINNGEN_R5_E4_DM1NOCOMP; FINNGEN_R5_T1D_WIDE1; GCST004132; NEALE2_20002_1226	Crohn's disease_0.825802240821545_10:6052734:C:T	Type 1 diabetes, wide definition, subgroup 1_-1.5756880733945_0.284754587155963; Crohn's disease_-1.64022346368715_0.291620111731844; Hypothyroidism/myxoedema | non-cancer illness code, self-reported_-1.12430220602951_0.140650676042296; Type 1 diabetes without complications_-1.61009174311927_0.284401376146789	higher Lymphocyte counts; lower Appendicular lean mass; lower Interleukin-2 receptor antagonist levels; lower Interleukin-2 receptor subunit alpha levels; lower Lymphocyte percentage of white cells	GCST004454; GCST90000025; GCST90002316; GCST90002389; GCST90010228	Appendicular lean mass_0.995738815851279_10:6174423:C:T; Interleukin-2 receptor antagonist levels_0.994431446349375_10:6016772:G:C; Interleukin-2 receptor subunit alpha levels_0.928645832008275_10:6021356:C:T; Lymphocyte counts_0.940990661077313_10:5995763:C:T; Lymphocyte percentage of white cells_0.860715256342946_10:6072893:A:G	Appendicular lean mass_-0.100334448160535_0.0175585284280939; Interleukin-2 receptor antagonist levels_-1_0.0985507246376812; Interleukin-2 receptor subunit alpha levels_-1.43312745961821_0.187281057268723; Lymphocyte counts_0.0397296222664016_0.00589860834990055; Lymphocyte percentage of white cells_-0.318299531981278_0.0363517940717629	10:6069659:C:T	NA		5.24056	0.839107	0.839107	NA	1	cis	0.00909997	0.00126293	5.78658e-13	CHEMBL1201439_4	NA	Repositioning opportunity	NA	NA			['europepmc', 'ot_genetics_portal']	NA	cis	NA	NA
ENSG00000145730	chr5	PAM	Type 2 diabetes	EFO_0001360	higher_protein_levels	SUN_2018	SAIGE_250_2	Diverticulosis and diverticulitis; Inflammatory bowel disease and other gastroenteritis and colitis; Pattern 4 | hair/balding pattern	NEALE2_2395_4; SAIGE_555; SAIGE_562	no_coloc	Diverticulosis and diverticulitis_0.0500364_0.0136673; Inflammatory bowel disease and other gastroenteritis and colitis_0.112802_0.0311821; Pattern 4 | hair/balding pattern_0.0701211_0.0129966	higher Hand grip strength (right); higher Platelet count; higher Sex hormone-binding globulin levels adjusted for BMI; higher Standing height; lower Daytime nap; lower Intelligence; lower Nap during day; lower Sleep duration	GCST006250; GCST011494; GCST90002357; GCST90012110; NEALE2_1160; NEALE2_1190; NEALE2_47_raw; NEALE2_50_raw	Daytime nap_0.901207463910761_5:102952169:TG:T; Hand grip strength (right)_0.997997373751259_5:103003035:C:G; Intelligence_0.983298459662002_5:103346444:A:G; Nap during day_0.830342557899861_5:102957676:G:C; Platelet count_0.982974132611641_5:102912212:A:T; Sex hormone-binding globulin levels adjusted for BMI_0.806148606374607_5:103003035:C:G; Sleep duration_0.730277457242319_5:102970618:G:A; Standing height_0.870984423922321_5:103003035:C:G	Daytime nap_-0.0233279779664907_0.00296327748450769; Hand grip strength (right)_0.143731_0.0254633; Intelligence_-0.0154929_0.0043811; Nap during day_-0.0107614_0.00204685; Platelet count_0.0130163_0.00271654; Sex hormone-binding globulin levels adjusted for BMI_0.0156802872062663_0.00279065274151436; Sleep duration_-0.0103949_0.00263039; Standing height_0.174792_0.0252211	5:103003035:C:G	NA		587.392	0.991778	0.991778	NA	11	mixed	-0.0882213	0.0175491	4.97935e-07	NA	NA	Novel Target	missense_variant,splice_region_variant|splice_region_variant,3_prime_UTR_variant,NMD_transcript_variant|missense_variant,splice_region_variant|missense_variant,splice_region_variant|missense_variant,splice_region_variant|missense_variant,splice_region_variant|missense_variant,splice_region_variant|upstream_gene_variant|upstream_gene_variant|upstream_gene_variant|splice_region_variant,non_coding_transcript_exon_variant|upstream_gene_variant	NA			['impc', 'ot_genetics_portal', 'gene_burden']	0.502611	cis	0.635389	5:103201584:A:G
ENSG00000162366	chr1	PDZK1IP1	Coronary artery disease	EFO_0001645	lower_protein_levels	SUN_2018	GCST005194	Bacterial infection, other or unspecified; "Diabetes, insuline treatment (Kela reimbursement)"; "Diabetes, insuline treatment (Kela reimbursement)" (more controls excluded); "Diabetes, varying definitions"; "Gonarthrosis,primary"; "Other diabetes, wide definition"; "Type 2 diabetes, definitions combined, including avohilmo"; "Type 2 diabetes, definitions combined"; "Type 2 diabetes, strict (exclude DM1)"; "Type 2 diabetes, wide definition"; Age-related macular degeneration (whether dry or wet); Antihypertensive medication - note that there are other indications; Asthma (more controls excluded); Back pain | pain type(s) experienced in last month; Benign neoplasm of adrenal gland; Butter/spreadable butter | spread type; Cholelithiasis and cholecystitis; Chronic bronchitis/emphysema | illnesses of mother; Chronic liver disease and cirrhosis; Codeine or tramadol medication; Current | smoking status; Diabetes | illnesses of father; Diabetes | illnesses of mother; Diabetes | non-cancer illness code, self-reported; Diabetes diagnosed by doctor; Diabetes mellitus; Diabetic retinopathy (more controls excluded); Dry age-related macular degeneration (includes geographic atrophy); Early age-related macular degeneration; Finngen Rheumatological endpoints; Gonarthrosis; Gonarthrosis [arthrosis of knee](FG); Heart failure and antihypertensive medication; High blood pressure | illnesses of mother; No | major dietary changes in the last 5 years; Nonalcoholic fatty liver disease; Obesity; Other (e.g. cornflakes, frosties) | cereal type; Other bacterial diseases; Other chronic nonalcoholic liver disease; Other retinal disorders; Overweight, obesity and other hyperalimentation; Parental longevity (both parents in top 10%); Type 2 diabetes; Type 2 diabetes with ophthalmic complications; Type 2 diabetes with other specified/multiple/unspecified complications; Type 2 diabetes without complications; Wet age-related macular degeneration; Wheeze or whistling in the chest in last year; White | bread type; Worry too long after embarrassment	FINNGEN_R5_AB1_BACTINF_NOS; FINNGEN_R5_AB1_OTHER_BACTERIAL; FINNGEN_R5_DIABETES_FG; FINNGEN_R5_DM_OTHER_WIDE; FINNGEN_R5_DM_RETINOPATHY_EXMORE; FINNGEN_R5_DRY_AMD; FINNGEN_R5_E4_DIABETES; FINNGEN_R5_E4_DM2; FINNGEN_R5_E4_DM2_STRICT; FINNGEN_R5_E4_DM2NASCOMP; FINNGEN_R5_E4_DM2NOCOMP; FINNGEN_R5_E4_DM2OPTH; FINNGEN_R5_H7_AMD; FINNGEN_R5_H7_RETINALDISOTH; FINNGEN_R5_I9_HEARTFAIL_AND_ANTIHYPERT; FINNGEN_R5_J10_ASTHMA_EXMORE; FINNGEN_R5_KELA_DIAB_INSUL; FINNGEN_R5_KELA_DIAB_INSUL_EXMORE; FINNGEN_R5_KNEE_ARTHROSIS; FINNGEN_R5_M13_ARTHROSIS_KNEE; FINNGEN_R5_M13_ARTHROSIS_KNEE_PRIM_ICD10; FINNGEN_R5_NAFLD; FINNGEN_R5_RHEUMA_ENDPOINTS; FINNGEN_R5_RX_ANTIHYP; FINNGEN_R5_RX_CODEINE_TRAMADOL; FINNGEN_R5_T2D; FINNGEN_R5_T2D_INCLAVO; FINNGEN_R5_T2D_WIDE; FINNGEN_R5_WET_AMD; GCST005047; GCST006698; GCST010723; NEALE2_1428_1; NEALE2_1448_1; NEALE2_1468_5; NEALE2_1538_0; NEALE2_2000; NEALE2_20002_1220; NEALE2_20107_9; NEALE2_20110_6; NEALE2_20110_8; NEALE2_20110_9; NEALE2_20116_2; NEALE2_2316; NEALE2_2443; NEALE2_6159_4; SAIGE_227_1; SAIGE_278; SAIGE_278_1; SAIGE_571; SAIGE_571_5; SAIGE_574	no_coloc	Bacterial infection, other or unspecified_-0.157074_0.0426511; "Diabetes, insuline treatment (Kela reimbursement)" (more controls excluded)_-0.267083_0.0470369; "Diabetes, insuline treatment (Kela reimbursement)"_-0.263964_0.0464005; "Diabetes, varying definitions"_-0.215197_0.0416039; "Gonarthrosis,primary"_-0.192798_0.0475779; "Other diabetes, wide definition"_-0.22994_0.0440156; "Type 2 diabetes, definitions combined, including avohilmo"_-0.206691_0.045263; "Type 2 diabetes, definitions combined"_-0.228806_0.0457013; "Type 2 diabetes, strict (exclude DM1)"_-0.230508_0.0457774; "Type 2 diabetes, wide definition"_-0.257443_0.0544976; Age-related macular degeneration (whether dry or wet)_-0.526793_0.109235; Antihypertensive medication - note that there are other indications_-0.125035_0.032833; Asthma (more controls excluded)_-0.162177_0.0454794; Back pain | pain type(s) experienced in last month_-0.10339_0.0233168; Benign neoplasm of adrenal gland_-1.55373_0.441855; Butter/spreadable butter | spread type_-0.192442_0.0263686; Cholelithiasis and cholecystitis_-0.178055_0.0486561; Chronic bronchitis/emphysema | illnesses of mother_-0.17281_0.0428777; Chronic liver disease and cirrhosis_-0.507513_0.114563; Codeine or tramadol medication_-0.223703_0.0417572; Current | smoking status_-0.113602_0.0320045; Diabetes | illnesses of father_-0.207726_0.0382777; Diabetes | illnesses of mother_-0.264207_0.0410348; Diabetes | non-cancer illness code, self-reported_-0.178495_0.050076; Diabetes diagnosed by doctor_-0.222328_0.0476766; Diabetes mellitus_-0.21463_0.0418254; Diabetic retinopathy (more controls excluded)_-0.191097_0.0520069; Dry age-related macular degeneration (includes geographic atrophy)_-0.500709_0.126809; Early age-related macular degeneration_-0.290615_0.0660818; Finngen Rheumatological endpoints_-0.145166_0.034341; Gonarthrosis [arthrosis of knee](FG)_-0.184009_0.0462141; Gonarthrosis_-0.176354_0.047271; Heart failure and antihypertensive medication_-0.203289_0.056929; High blood pressure | illnesses of mother_-0.124776_0.0237238; No | major dietary changes in the last 5 years_-0.154135_0.0238613; Nonalcoholic fatty liver disease_-0.667423_0.188879; Obesity_-0.242416_0.0598472; Other (e.g. cornflakes, frosties) | cereal type_-0.140528_0.0286091; Other bacterial diseases_-0.157074_0.0426511; Other chronic nonalcoholic liver disease_-0.547207_0.146106; Other retinal disorders_-0.257443_0.0596255; Overweight, obesity and other hyperalimentation_-0.233059_0.0592517; Parental longevity (both parents in top 10%)_-0.109876_0.0129672; Type 2 diabetes with ophthalmic complications_-0.50723_0.130989; Type 2 diabetes with other specified/multiple/unspecified complications_-0.283527_0.0512255; Type 2 diabetes without complications_-0.288347_0.0591052; Type 2 diabetes_-0.232776_0.0443943; Type 2 diabetes_-0.372669_0.0826588; Wet age-related macular degeneration_-0.745676_0.145974; Wheeze or whistling in the chest in last year_-0.0979736_0.0246335; White | bread type_-0.10566_0.023289; Worry too long after embarrassment_-0.0706016_0.0197742	higher Basal metabolic rate; higher Body fat percentage; higher Body mass index (bmi); higher Leg fat mass (left); higher Morning/evening person (chronotype); higher Pulse rate, automated reading; higher Red blood cell (erythrocyte) distribution width; higher Red cell distribution width; higher Waist circumference; higher Weight; higher Whole body fat mass; higher Worry too long after an embarrassing experience; lower Cholesterol, total; lower Mean corpuscular hemoglobin concentration; lower Number of days/week of moderate physical activity 10+ minutes; lower Parental longevity (combined parental attained age, Martingale residuals); lower Spherical power (left)	GCST004605; GCST005065; GCST006697; GCST006946; GCST90002369; NEALE2_102_raw; NEALE2_1180; NEALE2_21001_raw; NEALE2_21002_raw; NEALE2_23099_raw; NEALE2_23100_raw; NEALE2_23105_raw; NEALE2_23116_raw; NEALE2_30070_raw; NEALE2_48_raw; NEALE2_5085_raw; NEALE2_884	Basal metabolic rate_0.89464366_NA; Body fat percentage_0.9863281_NA; Body mass index (bmi)_0.947_NA; Cholesterol, total_0.8086194_NA; Leg fat mass (left)_0.951_NA; Mean corpuscular hemoglobin concentration_0.99873394_NA; Morning/evening person (chronotype)_0.9358444_NA; Number of days/week of moderate physical activity 10+ minutes_0.99257654_NA; Parental longevity (combined parental attained age, Martingale residuals)_0.998859_NA; Pulse rate, automated reading_0.93421763_NA; Red blood cell (erythrocyte) distribution width_0.99925655_NA; Red cell distribution width_0.9994878_NA; Spherical power (left)_0.993_NA; Waist circumference_0.96197104_NA; Weight_0.932656_NA; Whole body fat mass_0.942_NA; Worry too long after an embarrassing experience_0.8410159_NA	Basal metabolic rate_36.9946_8.49872; Body fat percentage_0.452209_0.0723382; Body mass index (bmi)_0.316566_0.0528124; Cholesterol, total_-0.510349_0.0744193; Leg fat mass (left)_0.111021_0.0176107; Mean corpuscular hemoglobin concentration_-0.0703761_0.0152931; Morning/evening person (chronotype)_0.0413527_0.00987788; Number of days/week of moderate physical activity 10+ minutes_-0.129549_0.0250939; Parental longevity (combined parental attained age, Martingale residuals)_-0.160371_0.0175272; Pulse rate, automated reading_0.691344_0.124855; Red blood cell (erythrocyte) distribution width_0.109885_0.0136526; Red cell distribution width_0.148665_0.0159081; Spherical power (left)_-0.277208_0.061912; Waist circumference_0.927808_0.140097; Weight_0.87886_0.153856; Whole body fat mass_0.630462_0.104093; Worry too long after an embarrassing experience_0.0414992_0.0100156	NA	19:44908684:T:C	APOE	1205.27	0.999171	NA	0.999171	1	trans	0.251489	0.0332462	3.89592e-14	NA	NA	Novel Target	NA	NA				NA	trans	NA	NA
ENSG00000162366	chr1	PDZK1IP1	Paternal history of Alzheimer's disease	EFO_0009268	lower_protein_levels	SUN_2018	GCST005920	Bacterial infection, other or unspecified; "Diabetes, insuline treatment (Kela reimbursement)"; "Diabetes, insuline treatment (Kela reimbursement)" (more controls excluded); "Diabetes, varying definitions"; "Gonarthrosis,primary"; "Other diabetes, wide definition"; "Type 2 diabetes, definitions combined, including avohilmo"; "Type 2 diabetes, definitions combined"; "Type 2 diabetes, strict (exclude DM1)"; "Type 2 diabetes, wide definition"; Age-related macular degeneration (whether dry or wet); Antihypertensive medication - note that there are other indications; Asthma (more controls excluded); Back pain | pain type(s) experienced in last month; Benign neoplasm of adrenal gland; Butter/spreadable butter | spread type; Cholelithiasis and cholecystitis; Chronic bronchitis/emphysema | illnesses of mother; Chronic liver disease and cirrhosis; Codeine or tramadol medication; Current | smoking status; Diabetes | illnesses of father; Diabetes | illnesses of mother; Diabetes | non-cancer illness code, self-reported; Diabetes diagnosed by doctor; Diabetes mellitus; Diabetic retinopathy (more controls excluded); Dry age-related macular degeneration (includes geographic atrophy); Early age-related macular degeneration; Finngen Rheumatological endpoints; Gonarthrosis; Gonarthrosis [arthrosis of knee](FG); Heart failure and antihypertensive medication; High blood pressure | illnesses of mother; No | major dietary changes in the last 5 years; Nonalcoholic fatty liver disease; Obesity; Other (e.g. cornflakes, frosties) | cereal type; Other bacterial diseases; Other chronic nonalcoholic liver disease; Other retinal disorders; Overweight, obesity and other hyperalimentation; Parental longevity (both parents in top 10%); Type 2 diabetes; Type 2 diabetes with ophthalmic complications; Type 2 diabetes with other specified/multiple/unspecified complications; Type 2 diabetes without complications; Wet age-related macular degeneration; Wheeze or whistling in the chest in last year; White | bread type; Worry too long after embarrassment	FINNGEN_R5_AB1_BACTINF_NOS; FINNGEN_R5_AB1_OTHER_BACTERIAL; FINNGEN_R5_DIABETES_FG; FINNGEN_R5_DM_OTHER_WIDE; FINNGEN_R5_DM_RETINOPATHY_EXMORE; FINNGEN_R5_DRY_AMD; FINNGEN_R5_E4_DIABETES; FINNGEN_R5_E4_DM2; FINNGEN_R5_E4_DM2_STRICT; FINNGEN_R5_E4_DM2NASCOMP; FINNGEN_R5_E4_DM2NOCOMP; FINNGEN_R5_E4_DM2OPTH; FINNGEN_R5_H7_AMD; FINNGEN_R5_H7_RETINALDISOTH; FINNGEN_R5_I9_HEARTFAIL_AND_ANTIHYPERT; FINNGEN_R5_J10_ASTHMA_EXMORE; FINNGEN_R5_KELA_DIAB_INSUL; FINNGEN_R5_KELA_DIAB_INSUL_EXMORE; FINNGEN_R5_KNEE_ARTHROSIS; FINNGEN_R5_M13_ARTHROSIS_KNEE; FINNGEN_R5_M13_ARTHROSIS_KNEE_PRIM_ICD10; FINNGEN_R5_NAFLD; FINNGEN_R5_RHEUMA_ENDPOINTS; FINNGEN_R5_RX_ANTIHYP; FINNGEN_R5_RX_CODEINE_TRAMADOL; FINNGEN_R5_T2D; FINNGEN_R5_T2D_INCLAVO; FINNGEN_R5_T2D_WIDE; FINNGEN_R5_WET_AMD; GCST005047; GCST006698; GCST010723; NEALE2_1428_1; NEALE2_1448_1; NEALE2_1468_5; NEALE2_1538_0; NEALE2_2000; NEALE2_20002_1220; NEALE2_20107_9; NEALE2_20110_6; NEALE2_20110_8; NEALE2_20110_9; NEALE2_20116_2; NEALE2_2316; NEALE2_2443; NEALE2_6159_4; SAIGE_227_1; SAIGE_278; SAIGE_278_1; SAIGE_571; SAIGE_571_5; SAIGE_574	no_coloc	Bacterial infection, other or unspecified_-0.157074_0.0426511; "Diabetes, insuline treatment (Kela reimbursement)" (more controls excluded)_-0.267083_0.0470369; "Diabetes, insuline treatment (Kela reimbursement)"_-0.263964_0.0464005; "Diabetes, varying definitions"_-0.215197_0.0416039; "Gonarthrosis,primary"_-0.192798_0.0475779; "Other diabetes, wide definition"_-0.22994_0.0440156; "Type 2 diabetes, definitions combined, including avohilmo"_-0.206691_0.045263; "Type 2 diabetes, definitions combined"_-0.228806_0.0457013; "Type 2 diabetes, strict (exclude DM1)"_-0.230508_0.0457774; "Type 2 diabetes, wide definition"_-0.257443_0.0544976; Age-related macular degeneration (whether dry or wet)_-0.526793_0.109235; Antihypertensive medication - note that there are other indications_-0.125035_0.032833; Asthma (more controls excluded)_-0.162177_0.0454794; Back pain | pain type(s) experienced in last month_-0.10339_0.0233168; Benign neoplasm of adrenal gland_-1.55373_0.441855; Butter/spreadable butter | spread type_-0.192442_0.0263686; Cholelithiasis and cholecystitis_-0.178055_0.0486561; Chronic bronchitis/emphysema | illnesses of mother_-0.17281_0.0428777; Chronic liver disease and cirrhosis_-0.507513_0.114563; Codeine or tramadol medication_-0.223703_0.0417572; Current | smoking status_-0.113602_0.0320045; Diabetes | illnesses of father_-0.207726_0.0382777; Diabetes | illnesses of mother_-0.264207_0.0410348; Diabetes | non-cancer illness code, self-reported_-0.178495_0.050076; Diabetes diagnosed by doctor_-0.222328_0.0476766; Diabetes mellitus_-0.21463_0.0418254; Diabetic retinopathy (more controls excluded)_-0.191097_0.0520069; Dry age-related macular degeneration (includes geographic atrophy)_-0.500709_0.126809; Early age-related macular degeneration_-0.290615_0.0660818; Finngen Rheumatological endpoints_-0.145166_0.034341; Gonarthrosis [arthrosis of knee](FG)_-0.184009_0.0462141; Gonarthrosis_-0.176354_0.047271; Heart failure and antihypertensive medication_-0.203289_0.056929; High blood pressure | illnesses of mother_-0.124776_0.0237238; No | major dietary changes in the last 5 years_-0.154135_0.0238613; Nonalcoholic fatty liver disease_-0.667423_0.188879; Obesity_-0.242416_0.0598472; Other (e.g. cornflakes, frosties) | cereal type_-0.140528_0.0286091; Other bacterial diseases_-0.157074_0.0426511; Other chronic nonalcoholic liver disease_-0.547207_0.146106; Other retinal disorders_-0.257443_0.0596255; Overweight, obesity and other hyperalimentation_-0.233059_0.0592517; Parental longevity (both parents in top 10%)_-0.109876_0.0129672; Type 2 diabetes with ophthalmic complications_-0.50723_0.130989; Type 2 diabetes with other specified/multiple/unspecified complications_-0.283527_0.0512255; Type 2 diabetes without complications_-0.288347_0.0591052; Type 2 diabetes_-0.232776_0.0443943; Type 2 diabetes_-0.372669_0.0826588; Wet age-related macular degeneration_-0.745676_0.145974; Wheeze or whistling in the chest in last year_-0.0979736_0.0246335; White | bread type_-0.10566_0.023289; Worry too long after embarrassment_-0.0706016_0.0197742	higher Basal metabolic rate; higher Body fat percentage; higher Body mass index (bmi); higher Leg fat mass (left); higher Morning/evening person (chronotype); higher Pulse rate, automated reading; higher Red blood cell (erythrocyte) distribution width; higher Red cell distribution width; higher Waist circumference; higher Weight; higher Whole body fat mass; higher Worry too long after an embarrassing experience; lower Cholesterol, total; lower Mean corpuscular hemoglobin concentration; lower Number of days/week of moderate physical activity 10+ minutes; lower Parental longevity (combined parental attained age, Martingale residuals); lower Spherical power (left)	GCST004605; GCST005065; GCST006697; GCST006946; GCST90002369; NEALE2_102_raw; NEALE2_1180; NEALE2_21001_raw; NEALE2_21002_raw; NEALE2_23099_raw; NEALE2_23100_raw; NEALE2_23105_raw; NEALE2_23116_raw; NEALE2_30070_raw; NEALE2_48_raw; NEALE2_5085_raw; NEALE2_884	Basal metabolic rate_0.89464366_NA; Body fat percentage_0.9863281_NA; Body mass index (bmi)_0.947_NA; Cholesterol, total_0.8086194_NA; Leg fat mass (left)_0.951_NA; Mean corpuscular hemoglobin concentration_0.99873394_NA; Morning/evening person (chronotype)_0.9358444_NA; Number of days/week of moderate physical activity 10+ minutes_0.99257654_NA; Parental longevity (combined parental attained age, Martingale residuals)_0.998859_NA; Pulse rate, automated reading_0.93421763_NA; Red blood cell (erythrocyte) distribution width_0.99925655_NA; Red cell distribution width_0.9994878_NA; Spherical power (left)_0.993_NA; Waist circumference_0.96197104_NA; Weight_0.932656_NA; Whole body fat mass_0.942_NA; Worry too long after an embarrassing experience_0.8410159_NA	Basal metabolic rate_36.9946_8.49872; Body fat percentage_0.452209_0.0723382; Body mass index (bmi)_0.316566_0.0528124; Cholesterol, total_-0.510349_0.0744193; Leg fat mass (left)_0.111021_0.0176107; Mean corpuscular hemoglobin concentration_-0.0703761_0.0152931; Morning/evening person (chronotype)_0.0413527_0.00987788; Number of days/week of moderate physical activity 10+ minutes_-0.129549_0.0250939; Parental longevity (combined parental attained age, Martingale residuals)_-0.160371_0.0175272; Pulse rate, automated reading_0.691344_0.124855; Red blood cell (erythrocyte) distribution width_0.109885_0.0136526; Red cell distribution width_0.148665_0.0159081; Spherical power (left)_-0.277208_0.061912; Waist circumference_0.927808_0.140097; Weight_0.87886_0.153856; Whole body fat mass_0.630462_0.104093; Worry too long after an embarrassing experience_0.0414992_0.0100156	NA	19:44908684:T:C	APOE	2241.15	0.999554	NA	0.999554	1	trans	1.48236	0.146759	5.48834e-24	NA	NA	Novel Target	NA	NA				NA	trans	NA	NA
ENSG00000162366	chr1	PDZK1IP1	Vigorous physical activity	EFO_0008002	lower_protein_levels	SUN_2018	GCST006098	Bacterial infection, other or unspecified; "Diabetes, insuline treatment (Kela reimbursement)"; "Diabetes, insuline treatment (Kela reimbursement)" (more controls excluded); "Diabetes, varying definitions"; "Gonarthrosis,primary"; "Other diabetes, wide definition"; "Type 2 diabetes, definitions combined, including avohilmo"; "Type 2 diabetes, definitions combined"; "Type 2 diabetes, strict (exclude DM1)"; "Type 2 diabetes, wide definition"; Age-related macular degeneration (whether dry or wet); Antihypertensive medication - note that there are other indications; Asthma (more controls excluded); Back pain | pain type(s) experienced in last month; Benign neoplasm of adrenal gland; Butter/spreadable butter | spread type; Cholelithiasis and cholecystitis; Chronic bronchitis/emphysema | illnesses of mother; Chronic liver disease and cirrhosis; Codeine or tramadol medication; Current | smoking status; Diabetes | illnesses of father; Diabetes | illnesses of mother; Diabetes | non-cancer illness code, self-reported; Diabetes diagnosed by doctor; Diabetes mellitus; Diabetic retinopathy (more controls excluded); Dry age-related macular degeneration (includes geographic atrophy); Early age-related macular degeneration; Finngen Rheumatological endpoints; Gonarthrosis; Gonarthrosis [arthrosis of knee](FG); Heart failure and antihypertensive medication; High blood pressure | illnesses of mother; No | major dietary changes in the last 5 years; Nonalcoholic fatty liver disease; Obesity; Other (e.g. cornflakes, frosties) | cereal type; Other bacterial diseases; Other chronic nonalcoholic liver disease; Other retinal disorders; Overweight, obesity and other hyperalimentation; Parental longevity (both parents in top 10%); Type 2 diabetes; Type 2 diabetes with ophthalmic complications; Type 2 diabetes with other specified/multiple/unspecified complications; Type 2 diabetes without complications; Wet age-related macular degeneration; Wheeze or whistling in the chest in last year; White | bread type; Worry too long after embarrassment	FINNGEN_R5_AB1_BACTINF_NOS; FINNGEN_R5_AB1_OTHER_BACTERIAL; FINNGEN_R5_DIABETES_FG; FINNGEN_R5_DM_OTHER_WIDE; FINNGEN_R5_DM_RETINOPATHY_EXMORE; FINNGEN_R5_DRY_AMD; FINNGEN_R5_E4_DIABETES; FINNGEN_R5_E4_DM2; FINNGEN_R5_E4_DM2_STRICT; FINNGEN_R5_E4_DM2NASCOMP; FINNGEN_R5_E4_DM2NOCOMP; FINNGEN_R5_E4_DM2OPTH; FINNGEN_R5_H7_AMD; FINNGEN_R5_H7_RETINALDISOTH; FINNGEN_R5_I9_HEARTFAIL_AND_ANTIHYPERT; FINNGEN_R5_J10_ASTHMA_EXMORE; FINNGEN_R5_KELA_DIAB_INSUL; FINNGEN_R5_KELA_DIAB_INSUL_EXMORE; FINNGEN_R5_KNEE_ARTHROSIS; FINNGEN_R5_M13_ARTHROSIS_KNEE; FINNGEN_R5_M13_ARTHROSIS_KNEE_PRIM_ICD10; FINNGEN_R5_NAFLD; FINNGEN_R5_RHEUMA_ENDPOINTS; FINNGEN_R5_RX_ANTIHYP; FINNGEN_R5_RX_CODEINE_TRAMADOL; FINNGEN_R5_T2D; FINNGEN_R5_T2D_INCLAVO; FINNGEN_R5_T2D_WIDE; FINNGEN_R5_WET_AMD; GCST005047; GCST006698; GCST010723; NEALE2_1428_1; NEALE2_1448_1; NEALE2_1468_5; NEALE2_1538_0; NEALE2_2000; NEALE2_20002_1220; NEALE2_20107_9; NEALE2_20110_6; NEALE2_20110_8; NEALE2_20110_9; NEALE2_20116_2; NEALE2_2316; NEALE2_2443; NEALE2_6159_4; SAIGE_227_1; SAIGE_278; SAIGE_278_1; SAIGE_571; SAIGE_571_5; SAIGE_574	no_coloc	Bacterial infection, other or unspecified_-0.157074_0.0426511; "Diabetes, insuline treatment (Kela reimbursement)" (more controls excluded)_-0.267083_0.0470369; "Diabetes, insuline treatment (Kela reimbursement)"_-0.263964_0.0464005; "Diabetes, varying definitions"_-0.215197_0.0416039; "Gonarthrosis,primary"_-0.192798_0.0475779; "Other diabetes, wide definition"_-0.22994_0.0440156; "Type 2 diabetes, definitions combined, including avohilmo"_-0.206691_0.045263; "Type 2 diabetes, definitions combined"_-0.228806_0.0457013; "Type 2 diabetes, strict (exclude DM1)"_-0.230508_0.0457774; "Type 2 diabetes, wide definition"_-0.257443_0.0544976; Age-related macular degeneration (whether dry or wet)_-0.526793_0.109235; Antihypertensive medication - note that there are other indications_-0.125035_0.032833; Asthma (more controls excluded)_-0.162177_0.0454794; Back pain | pain type(s) experienced in last month_-0.10339_0.0233168; Benign neoplasm of adrenal gland_-1.55373_0.441855; Butter/spreadable butter | spread type_-0.192442_0.0263686; Cholelithiasis and cholecystitis_-0.178055_0.0486561; Chronic bronchitis/emphysema | illnesses of mother_-0.17281_0.0428777; Chronic liver disease and cirrhosis_-0.507513_0.114563; Codeine or tramadol medication_-0.223703_0.0417572; Current | smoking status_-0.113602_0.0320045; Diabetes | illnesses of father_-0.207726_0.0382777; Diabetes | illnesses of mother_-0.264207_0.0410348; Diabetes | non-cancer illness code, self-reported_-0.178495_0.050076; Diabetes diagnosed by doctor_-0.222328_0.0476766; Diabetes mellitus_-0.21463_0.0418254; Diabetic retinopathy (more controls excluded)_-0.191097_0.0520069; Dry age-related macular degeneration (includes geographic atrophy)_-0.500709_0.126809; Early age-related macular degeneration_-0.290615_0.0660818; Finngen Rheumatological endpoints_-0.145166_0.034341; Gonarthrosis [arthrosis of knee](FG)_-0.184009_0.0462141; Gonarthrosis_-0.176354_0.047271; Heart failure and antihypertensive medication_-0.203289_0.056929; High blood pressure | illnesses of mother_-0.124776_0.0237238; No | major dietary changes in the last 5 years_-0.154135_0.0238613; Nonalcoholic fatty liver disease_-0.667423_0.188879; Obesity_-0.242416_0.0598472; Other (e.g. cornflakes, frosties) | cereal type_-0.140528_0.0286091; Other bacterial diseases_-0.157074_0.0426511; Other chronic nonalcoholic liver disease_-0.547207_0.146106; Other retinal disorders_-0.257443_0.0596255; Overweight, obesity and other hyperalimentation_-0.233059_0.0592517; Parental longevity (both parents in top 10%)_-0.109876_0.0129672; Type 2 diabetes with ophthalmic complications_-0.50723_0.130989; Type 2 diabetes with other specified/multiple/unspecified complications_-0.283527_0.0512255; Type 2 diabetes without complications_-0.288347_0.0591052; Type 2 diabetes_-0.232776_0.0443943; Type 2 diabetes_-0.372669_0.0826588; Wet age-related macular degeneration_-0.745676_0.145974; Wheeze or whistling in the chest in last year_-0.0979736_0.0246335; White | bread type_-0.10566_0.023289; Worry too long after embarrassment_-0.0706016_0.0197742	higher Basal metabolic rate; higher Body fat percentage; higher Body mass index (bmi); higher Leg fat mass (left); higher Morning/evening person (chronotype); higher Pulse rate, automated reading; higher Red blood cell (erythrocyte) distribution width; higher Red cell distribution width; higher Waist circumference; higher Weight; higher Whole body fat mass; higher Worry too long after an embarrassing experience; lower Cholesterol, total; lower Mean corpuscular hemoglobin concentration; lower Number of days/week of moderate physical activity 10+ minutes; lower Parental longevity (combined parental attained age, Martingale residuals); lower Spherical power (left)	GCST004605; GCST005065; GCST006697; GCST006946; GCST90002369; NEALE2_102_raw; NEALE2_1180; NEALE2_21001_raw; NEALE2_21002_raw; NEALE2_23099_raw; NEALE2_23100_raw; NEALE2_23105_raw; NEALE2_23116_raw; NEALE2_30070_raw; NEALE2_48_raw; NEALE2_5085_raw; NEALE2_884	Basal metabolic rate_0.89464366_NA; Body fat percentage_0.9863281_NA; Body mass index (bmi)_0.947_NA; Cholesterol, total_0.8086194_NA; Leg fat mass (left)_0.951_NA; Mean corpuscular hemoglobin concentration_0.99873394_NA; Morning/evening person (chronotype)_0.9358444_NA; Number of days/week of moderate physical activity 10+ minutes_0.99257654_NA; Parental longevity (combined parental attained age, Martingale residuals)_0.998859_NA; Pulse rate, automated reading_0.93421763_NA; Red blood cell (erythrocyte) distribution width_0.99925655_NA; Red cell distribution width_0.9994878_NA; Spherical power (left)_0.993_NA; Waist circumference_0.96197104_NA; Weight_0.932656_NA; Whole body fat mass_0.942_NA; Worry too long after an embarrassing experience_0.8410159_NA	Basal metabolic rate_36.9946_8.49872; Body fat percentage_0.452209_0.0723382; Body mass index (bmi)_0.316566_0.0528124; Cholesterol, total_-0.510349_0.0744193; Leg fat mass (left)_0.111021_0.0176107; Mean corpuscular hemoglobin concentration_-0.0703761_0.0152931; Morning/evening person (chronotype)_0.0413527_0.00987788; Number of days/week of moderate physical activity 10+ minutes_-0.129549_0.0250939; Parental longevity (combined parental attained age, Martingale residuals)_-0.160371_0.0175272; Pulse rate, automated reading_0.691344_0.124855; Red blood cell (erythrocyte) distribution width_0.109885_0.0136526; Red cell distribution width_0.148665_0.0159081; Spherical power (left)_-0.277208_0.061912; Waist circumference_0.927808_0.140097; Weight_0.87886_0.153856; Whole body fat mass_0.630462_0.104093; Worry too long after an embarrassing experience_0.0414992_0.0100156	NA	19:44908684:T:C	APOE	49.5535	0.873238	NA	0.873238	1	trans	0.0259413	0.00581015	8.0135e-06	NA	NA	Novel Target	NA	NA				NA	trans	NA	NA
ENSG00000162366	chr1	PDZK1IP1	Yes, because of other reasons | major dietary changes in the last 5 years	EFO_0008111	lower_protein_levels	SUN_2018	NEALE2_1428_3; NEALE2_1448_1; NEALE2_1468_5; NEALE2_1538_2	Bacterial infection, other or unspecified; "Diabetes, insuline treatment (Kela reimbursement)"; "Diabetes, insuline treatment (Kela reimbursement)" (more controls excluded); "Diabetes, varying definitions"; "Gonarthrosis,primary"; "Other diabetes, wide definition"; "Type 2 diabetes, definitions combined, including avohilmo"; "Type 2 diabetes, definitions combined"; "Type 2 diabetes, strict (exclude DM1)"; "Type 2 diabetes, wide definition"; Age-related macular degeneration (whether dry or wet); Antihypertensive medication - note that there are other indications; Asthma (more controls excluded); Back pain | pain type(s) experienced in last month; Benign neoplasm of adrenal gland; Butter/spreadable butter | spread type; Cholelithiasis and cholecystitis; Chronic bronchitis/emphysema | illnesses of mother; Chronic liver disease and cirrhosis; Codeine or tramadol medication; Current | smoking status; Diabetes | illnesses of father; Diabetes | illnesses of mother; Diabetes | non-cancer illness code, self-reported; Diabetes diagnosed by doctor; Diabetes mellitus; Diabetic retinopathy (more controls excluded); Dry age-related macular degeneration (includes geographic atrophy); Early age-related macular degeneration; Finngen Rheumatological endpoints; Gonarthrosis; Gonarthrosis [arthrosis of knee](FG); Heart failure and antihypertensive medication; High blood pressure | illnesses of mother; No | major dietary changes in the last 5 years; Nonalcoholic fatty liver disease; Obesity; Other (e.g. cornflakes, frosties) | cereal type; Other bacterial diseases; Other chronic nonalcoholic liver disease; Other retinal disorders; Overweight, obesity and other hyperalimentation; Parental longevity (both parents in top 10%); Type 2 diabetes; Type 2 diabetes with ophthalmic complications; Type 2 diabetes with other specified/multiple/unspecified complications; Type 2 diabetes without complications; Wet age-related macular degeneration; Wheeze or whistling in the chest in last year; White | bread type; Worry too long after embarrassment	FINNGEN_R5_AB1_BACTINF_NOS; FINNGEN_R5_AB1_OTHER_BACTERIAL; FINNGEN_R5_DIABETES_FG; FINNGEN_R5_DM_OTHER_WIDE; FINNGEN_R5_DM_RETINOPATHY_EXMORE; FINNGEN_R5_DRY_AMD; FINNGEN_R5_E4_DIABETES; FINNGEN_R5_E4_DM2; FINNGEN_R5_E4_DM2_STRICT; FINNGEN_R5_E4_DM2NASCOMP; FINNGEN_R5_E4_DM2NOCOMP; FINNGEN_R5_E4_DM2OPTH; FINNGEN_R5_H7_AMD; FINNGEN_R5_H7_RETINALDISOTH; FINNGEN_R5_I9_HEARTFAIL_AND_ANTIHYPERT; FINNGEN_R5_J10_ASTHMA_EXMORE; FINNGEN_R5_KELA_DIAB_INSUL; FINNGEN_R5_KELA_DIAB_INSUL_EXMORE; FINNGEN_R5_KNEE_ARTHROSIS; FINNGEN_R5_M13_ARTHROSIS_KNEE; FINNGEN_R5_M13_ARTHROSIS_KNEE_PRIM_ICD10; FINNGEN_R5_NAFLD; FINNGEN_R5_RHEUMA_ENDPOINTS; FINNGEN_R5_RX_ANTIHYP; FINNGEN_R5_RX_CODEINE_TRAMADOL; FINNGEN_R5_T2D; FINNGEN_R5_T2D_INCLAVO; FINNGEN_R5_T2D_WIDE; FINNGEN_R5_WET_AMD; GCST005047; GCST006698; GCST010723; NEALE2_1428_1; NEALE2_1448_1; NEALE2_1468_5; NEALE2_1538_0; NEALE2_2000; NEALE2_20002_1220; NEALE2_20107_9; NEALE2_20110_6; NEALE2_20110_8; NEALE2_20110_9; NEALE2_20116_2; NEALE2_2316; NEALE2_2443; NEALE2_6159_4; SAIGE_227_1; SAIGE_278; SAIGE_278_1; SAIGE_571; SAIGE_571_5; SAIGE_574	no_coloc	Bacterial infection, other or unspecified_-0.157074_0.0426511; "Diabetes, insuline treatment (Kela reimbursement)" (more controls excluded)_-0.267083_0.0470369; "Diabetes, insuline treatment (Kela reimbursement)"_-0.263964_0.0464005; "Diabetes, varying definitions"_-0.215197_0.0416039; "Gonarthrosis,primary"_-0.192798_0.0475779; "Other diabetes, wide definition"_-0.22994_0.0440156; "Type 2 diabetes, definitions combined, including avohilmo"_-0.206691_0.045263; "Type 2 diabetes, definitions combined"_-0.228806_0.0457013; "Type 2 diabetes, strict (exclude DM1)"_-0.230508_0.0457774; "Type 2 diabetes, wide definition"_-0.257443_0.0544976; Age-related macular degeneration (whether dry or wet)_-0.526793_0.109235; Antihypertensive medication - note that there are other indications_-0.125035_0.032833; Asthma (more controls excluded)_-0.162177_0.0454794; Back pain | pain type(s) experienced in last month_-0.10339_0.0233168; Benign neoplasm of adrenal gland_-1.55373_0.441855; Butter/spreadable butter | spread type_-0.192442_0.0263686; Cholelithiasis and cholecystitis_-0.178055_0.0486561; Chronic bronchitis/emphysema | illnesses of mother_-0.17281_0.0428777; Chronic liver disease and cirrhosis_-0.507513_0.114563; Codeine or tramadol medication_-0.223703_0.0417572; Current | smoking status_-0.113602_0.0320045; Diabetes | illnesses of father_-0.207726_0.0382777; Diabetes | illnesses of mother_-0.264207_0.0410348; Diabetes | non-cancer illness code, self-reported_-0.178495_0.050076; Diabetes diagnosed by doctor_-0.222328_0.0476766; Diabetes mellitus_-0.21463_0.0418254; Diabetic retinopathy (more controls excluded)_-0.191097_0.0520069; Dry age-related macular degeneration (includes geographic atrophy)_-0.500709_0.126809; Early age-related macular degeneration_-0.290615_0.0660818; Finngen Rheumatological endpoints_-0.145166_0.034341; Gonarthrosis [arthrosis of knee](FG)_-0.184009_0.0462141; Gonarthrosis_-0.176354_0.047271; Heart failure and antihypertensive medication_-0.203289_0.056929; High blood pressure | illnesses of mother_-0.124776_0.0237238; No | major dietary changes in the last 5 years_-0.154135_0.0238613; Nonalcoholic fatty liver disease_-0.667423_0.188879; Obesity_-0.242416_0.0598472; Other (e.g. cornflakes, frosties) | cereal type_-0.140528_0.0286091; Other bacterial diseases_-0.157074_0.0426511; Other chronic nonalcoholic liver disease_-0.547207_0.146106; Other retinal disorders_-0.257443_0.0596255; Overweight, obesity and other hyperalimentation_-0.233059_0.0592517; Parental longevity (both parents in top 10%)_-0.109876_0.0129672; Type 2 diabetes with ophthalmic complications_-0.50723_0.130989; Type 2 diabetes with other specified/multiple/unspecified complications_-0.283527_0.0512255; Type 2 diabetes without complications_-0.288347_0.0591052; Type 2 diabetes_-0.232776_0.0443943; Type 2 diabetes_-0.372669_0.0826588; Wet age-related macular degeneration_-0.745676_0.145974; Wheeze or whistling in the chest in last year_-0.0979736_0.0246335; White | bread type_-0.10566_0.023289; Worry too long after embarrassment_-0.0706016_0.0197742	higher Basal metabolic rate; higher Body fat percentage; higher Body mass index (bmi); higher Leg fat mass (left); higher Morning/evening person (chronotype); higher Pulse rate, automated reading; higher Red blood cell (erythrocyte) distribution width; higher Red cell distribution width; higher Waist circumference; higher Weight; higher Whole body fat mass; higher Worry too long after an embarrassing experience; lower Cholesterol, total; lower Mean corpuscular hemoglobin concentration; lower Number of days/week of moderate physical activity 10+ minutes; lower Parental longevity (combined parental attained age, Martingale residuals); lower Spherical power (left)	GCST004605; GCST005065; GCST006697; GCST006946; GCST90002369; NEALE2_102_raw; NEALE2_1180; NEALE2_21001_raw; NEALE2_21002_raw; NEALE2_23099_raw; NEALE2_23100_raw; NEALE2_23105_raw; NEALE2_23116_raw; NEALE2_30070_raw; NEALE2_48_raw; NEALE2_5085_raw; NEALE2_884	Basal metabolic rate_0.89464366_NA; Body fat percentage_0.9863281_NA; Body mass index (bmi)_0.947_NA; Cholesterol, total_0.8086194_NA; Leg fat mass (left)_0.951_NA; Mean corpuscular hemoglobin concentration_0.99873394_NA; Morning/evening person (chronotype)_0.9358444_NA; Number of days/week of moderate physical activity 10+ minutes_0.99257654_NA; Parental longevity (combined parental attained age, Martingale residuals)_0.998859_NA; Pulse rate, automated reading_0.93421763_NA; Red blood cell (erythrocyte) distribution width_0.99925655_NA; Red cell distribution width_0.9994878_NA; Spherical power (left)_0.993_NA; Waist circumference_0.96197104_NA; Weight_0.932656_NA; Whole body fat mass_0.942_NA; Worry too long after an embarrassing experience_0.8410159_NA	Basal metabolic rate_36.9946_8.49872; Body fat percentage_0.452209_0.0723382; Body mass index (bmi)_0.316566_0.0528124; Cholesterol, total_-0.510349_0.0744193; Leg fat mass (left)_0.111021_0.0176107; Mean corpuscular hemoglobin concentration_-0.0703761_0.0152931; Morning/evening person (chronotype)_0.0413527_0.00987788; Number of days/week of moderate physical activity 10+ minutes_-0.129549_0.0250939; Parental longevity (combined parental attained age, Martingale residuals)_-0.160371_0.0175272; Pulse rate, automated reading_0.691344_0.124855; Red blood cell (erythrocyte) distribution width_0.109885_0.0136526; Red cell distribution width_0.148665_0.0159081; Spherical power (left)_-0.277208_0.061912; Waist circumference_0.927808_0.140097; Weight_0.87886_0.153856; Whole body fat mass_0.630462_0.104093; Worry too long after an embarrassing experience_0.0414992_0.0100156	NA	19:44908684:T:C	APOE	144.267	0.993113	NA	0.993113	1	trans	0.142819	0.0245025	5.58467e-09	NA	NA	Novel Target	NA	NA				NA	trans	NA	NA
ENSG00000162366	chr1	PDZK1IP1	High cholesterol | non-cancer illness code, self-reported	HP_0003124	lower_protein_levels	SUN_2018	NEALE2_20002_1473; SAIGE_272_11	Bacterial infection, other or unspecified; "Diabetes, insuline treatment (Kela reimbursement)"; "Diabetes, insuline treatment (Kela reimbursement)" (more controls excluded); "Diabetes, varying definitions"; "Gonarthrosis,primary"; "Other diabetes, wide definition"; "Type 2 diabetes, definitions combined, including avohilmo"; "Type 2 diabetes, definitions combined"; "Type 2 diabetes, strict (exclude DM1)"; "Type 2 diabetes, wide definition"; Age-related macular degeneration (whether dry or wet); Antihypertensive medication - note that there are other indications; Asthma (more controls excluded); Back pain | pain type(s) experienced in last month; Benign neoplasm of adrenal gland; Butter/spreadable butter | spread type; Cholelithiasis and cholecystitis; Chronic bronchitis/emphysema | illnesses of mother; Chronic liver disease and cirrhosis; Codeine or tramadol medication; Current | smoking status; Diabetes | illnesses of father; Diabetes | illnesses of mother; Diabetes | non-cancer illness code, self-reported; Diabetes diagnosed by doctor; Diabetes mellitus; Diabetic retinopathy (more controls excluded); Dry age-related macular degeneration (includes geographic atrophy); Early age-related macular degeneration; Finngen Rheumatological endpoints; Gonarthrosis; Gonarthrosis [arthrosis of knee](FG); Heart failure and antihypertensive medication; High blood pressure | illnesses of mother; No | major dietary changes in the last 5 years; Nonalcoholic fatty liver disease; Obesity; Other (e.g. cornflakes, frosties) | cereal type; Other bacterial diseases; Other chronic nonalcoholic liver disease; Other retinal disorders; Overweight, obesity and other hyperalimentation; Parental longevity (both parents in top 10%); Type 2 diabetes; Type 2 diabetes with ophthalmic complications; Type 2 diabetes with other specified/multiple/unspecified complications; Type 2 diabetes without complications; Wet age-related macular degeneration; Wheeze or whistling in the chest in last year; White | bread type; Worry too long after embarrassment	FINNGEN_R5_AB1_BACTINF_NOS; FINNGEN_R5_AB1_OTHER_BACTERIAL; FINNGEN_R5_DIABETES_FG; FINNGEN_R5_DM_OTHER_WIDE; FINNGEN_R5_DM_RETINOPATHY_EXMORE; FINNGEN_R5_DRY_AMD; FINNGEN_R5_E4_DIABETES; FINNGEN_R5_E4_DM2; FINNGEN_R5_E4_DM2_STRICT; FINNGEN_R5_E4_DM2NASCOMP; FINNGEN_R5_E4_DM2NOCOMP; FINNGEN_R5_E4_DM2OPTH; FINNGEN_R5_H7_AMD; FINNGEN_R5_H7_RETINALDISOTH; FINNGEN_R5_I9_HEARTFAIL_AND_ANTIHYPERT; FINNGEN_R5_J10_ASTHMA_EXMORE; FINNGEN_R5_KELA_DIAB_INSUL; FINNGEN_R5_KELA_DIAB_INSUL_EXMORE; FINNGEN_R5_KNEE_ARTHROSIS; FINNGEN_R5_M13_ARTHROSIS_KNEE; FINNGEN_R5_M13_ARTHROSIS_KNEE_PRIM_ICD10; FINNGEN_R5_NAFLD; FINNGEN_R5_RHEUMA_ENDPOINTS; FINNGEN_R5_RX_ANTIHYP; FINNGEN_R5_RX_CODEINE_TRAMADOL; FINNGEN_R5_T2D; FINNGEN_R5_T2D_INCLAVO; FINNGEN_R5_T2D_WIDE; FINNGEN_R5_WET_AMD; GCST005047; GCST006698; GCST010723; NEALE2_1428_1; NEALE2_1448_1; NEALE2_1468_5; NEALE2_1538_0; NEALE2_2000; NEALE2_20002_1220; NEALE2_20107_9; NEALE2_20110_6; NEALE2_20110_8; NEALE2_20110_9; NEALE2_20116_2; NEALE2_2316; NEALE2_2443; NEALE2_6159_4; SAIGE_227_1; SAIGE_278; SAIGE_278_1; SAIGE_571; SAIGE_571_5; SAIGE_574	no_coloc	Bacterial infection, other or unspecified_-0.157074_0.0426511; "Diabetes, insuline treatment (Kela reimbursement)" (more controls excluded)_-0.267083_0.0470369; "Diabetes, insuline treatment (Kela reimbursement)"_-0.263964_0.0464005; "Diabetes, varying definitions"_-0.215197_0.0416039; "Gonarthrosis,primary"_-0.192798_0.0475779; "Other diabetes, wide definition"_-0.22994_0.0440156; "Type 2 diabetes, definitions combined, including avohilmo"_-0.206691_0.045263; "Type 2 diabetes, definitions combined"_-0.228806_0.0457013; "Type 2 diabetes, strict (exclude DM1)"_-0.230508_0.0457774; "Type 2 diabetes, wide definition"_-0.257443_0.0544976; Age-related macular degeneration (whether dry or wet)_-0.526793_0.109235; Antihypertensive medication - note that there are other indications_-0.125035_0.032833; Asthma (more controls excluded)_-0.162177_0.0454794; Back pain | pain type(s) experienced in last month_-0.10339_0.0233168; Benign neoplasm of adrenal gland_-1.55373_0.441855; Butter/spreadable butter | spread type_-0.192442_0.0263686; Cholelithiasis and cholecystitis_-0.178055_0.0486561; Chronic bronchitis/emphysema | illnesses of mother_-0.17281_0.0428777; Chronic liver disease and cirrhosis_-0.507513_0.114563; Codeine or tramadol medication_-0.223703_0.0417572; Current | smoking status_-0.113602_0.0320045; Diabetes | illnesses of father_-0.207726_0.0382777; Diabetes | illnesses of mother_-0.264207_0.0410348; Diabetes | non-cancer illness code, self-reported_-0.178495_0.050076; Diabetes diagnosed by doctor_-0.222328_0.0476766; Diabetes mellitus_-0.21463_0.0418254; Diabetic retinopathy (more controls excluded)_-0.191097_0.0520069; Dry age-related macular degeneration (includes geographic atrophy)_-0.500709_0.126809; Early age-related macular degeneration_-0.290615_0.0660818; Finngen Rheumatological endpoints_-0.145166_0.034341; Gonarthrosis [arthrosis of knee](FG)_-0.184009_0.0462141; Gonarthrosis_-0.176354_0.047271; Heart failure and antihypertensive medication_-0.203289_0.056929; High blood pressure | illnesses of mother_-0.124776_0.0237238; No | major dietary changes in the last 5 years_-0.154135_0.0238613; Nonalcoholic fatty liver disease_-0.667423_0.188879; Obesity_-0.242416_0.0598472; Other (e.g. cornflakes, frosties) | cereal type_-0.140528_0.0286091; Other bacterial diseases_-0.157074_0.0426511; Other chronic nonalcoholic liver disease_-0.547207_0.146106; Other retinal disorders_-0.257443_0.0596255; Overweight, obesity and other hyperalimentation_-0.233059_0.0592517; Parental longevity (both parents in top 10%)_-0.109876_0.0129672; Type 2 diabetes with ophthalmic complications_-0.50723_0.130989; Type 2 diabetes with other specified/multiple/unspecified complications_-0.283527_0.0512255; Type 2 diabetes without complications_-0.288347_0.0591052; Type 2 diabetes_-0.232776_0.0443943; Type 2 diabetes_-0.372669_0.0826588; Wet age-related macular degeneration_-0.745676_0.145974; Wheeze or whistling in the chest in last year_-0.0979736_0.0246335; White | bread type_-0.10566_0.023289; Worry too long after embarrassment_-0.0706016_0.0197742	higher Basal metabolic rate; higher Body fat percentage; higher Body mass index (bmi); higher Leg fat mass (left); higher Morning/evening person (chronotype); higher Pulse rate, automated reading; higher Red blood cell (erythrocyte) distribution width; higher Red cell distribution width; higher Waist circumference; higher Weight; higher Whole body fat mass; higher Worry too long after an embarrassing experience; lower Cholesterol, total; lower Mean corpuscular hemoglobin concentration; lower Number of days/week of moderate physical activity 10+ minutes; lower Parental longevity (combined parental attained age, Martingale residuals); lower Spherical power (left)	GCST004605; GCST005065; GCST006697; GCST006946; GCST90002369; NEALE2_102_raw; NEALE2_1180; NEALE2_21001_raw; NEALE2_21002_raw; NEALE2_23099_raw; NEALE2_23100_raw; NEALE2_23105_raw; NEALE2_23116_raw; NEALE2_30070_raw; NEALE2_48_raw; NEALE2_5085_raw; NEALE2_884	Basal metabolic rate_0.89464366_NA; Body fat percentage_0.9863281_NA; Body mass index (bmi)_0.947_NA; Cholesterol, total_0.8086194_NA; Leg fat mass (left)_0.951_NA; Mean corpuscular hemoglobin concentration_0.99873394_NA; Morning/evening person (chronotype)_0.9358444_NA; Number of days/week of moderate physical activity 10+ minutes_0.99257654_NA; Parental longevity (combined parental attained age, Martingale residuals)_0.998859_NA; Pulse rate, automated reading_0.93421763_NA; Red blood cell (erythrocyte) distribution width_0.99925655_NA; Red cell distribution width_0.9994878_NA; Spherical power (left)_0.993_NA; Waist circumference_0.96197104_NA; Weight_0.932656_NA; Whole body fat mass_0.942_NA; Worry too long after an embarrassing experience_0.8410159_NA	Basal metabolic rate_36.9946_8.49872; Body fat percentage_0.452209_0.0723382; Body mass index (bmi)_0.316566_0.0528124; Cholesterol, total_-0.510349_0.0744193; Leg fat mass (left)_0.111021_0.0176107; Mean corpuscular hemoglobin concentration_-0.0703761_0.0152931; Morning/evening person (chronotype)_0.0413527_0.00987788; Number of days/week of moderate physical activity 10+ minutes_-0.129549_0.0250939; Parental longevity (combined parental attained age, Martingale residuals)_-0.160371_0.0175272; Pulse rate, automated reading_0.691344_0.124855; Red blood cell (erythrocyte) distribution width_0.109885_0.0136526; Red cell distribution width_0.148665_0.0159081; Spherical power (left)_-0.277208_0.061912; Waist circumference_0.927808_0.140097; Weight_0.87886_0.153856; Whole body fat mass_0.630462_0.104093; Worry too long after an embarrassing experience_0.0414992_0.0100156	NA	19:44908684:T:C	APOE	1044.98	0.999	NA	0.999	1	trans	0.739231	0.0749863	6.31674e-23	NA	NA	Novel Target	NA	NA				NA	trans	NA	NA
ENSG00000162366	chr1	PDZK1IP1	Simvastatin | treatment/medication code	CHEBI_9150	lower_protein_levels	SUN_2018	NEALE2_20003_1140861958	Bacterial infection, other or unspecified; "Diabetes, insuline treatment (Kela reimbursement)"; "Diabetes, insuline treatment (Kela reimbursement)" (more controls excluded); "Diabetes, varying definitions"; "Gonarthrosis,primary"; "Other diabetes, wide definition"; "Type 2 diabetes, definitions combined, including avohilmo"; "Type 2 diabetes, definitions combined"; "Type 2 diabetes, strict (exclude DM1)"; "Type 2 diabetes, wide definition"; Age-related macular degeneration (whether dry or wet); Antihypertensive medication - note that there are other indications; Asthma (more controls excluded); Back pain | pain type(s) experienced in last month; Benign neoplasm of adrenal gland; Butter/spreadable butter | spread type; Cholelithiasis and cholecystitis; Chronic bronchitis/emphysema | illnesses of mother; Chronic liver disease and cirrhosis; Codeine or tramadol medication; Current | smoking status; Diabetes | illnesses of father; Diabetes | illnesses of mother; Diabetes | non-cancer illness code, self-reported; Diabetes diagnosed by doctor; Diabetes mellitus; Diabetic retinopathy (more controls excluded); Dry age-related macular degeneration (includes geographic atrophy); Early age-related macular degeneration; Finngen Rheumatological endpoints; Gonarthrosis; Gonarthrosis [arthrosis of knee](FG); Heart failure and antihypertensive medication; High blood pressure | illnesses of mother; No | major dietary changes in the last 5 years; Nonalcoholic fatty liver disease; Obesity; Other (e.g. cornflakes, frosties) | cereal type; Other bacterial diseases; Other chronic nonalcoholic liver disease; Other retinal disorders; Overweight, obesity and other hyperalimentation; Parental longevity (both parents in top 10%); Type 2 diabetes; Type 2 diabetes with ophthalmic complications; Type 2 diabetes with other specified/multiple/unspecified complications; Type 2 diabetes without complications; Wet age-related macular degeneration; Wheeze or whistling in the chest in last year; White | bread type; Worry too long after embarrassment	FINNGEN_R5_AB1_BACTINF_NOS; FINNGEN_R5_AB1_OTHER_BACTERIAL; FINNGEN_R5_DIABETES_FG; FINNGEN_R5_DM_OTHER_WIDE; FINNGEN_R5_DM_RETINOPATHY_EXMORE; FINNGEN_R5_DRY_AMD; FINNGEN_R5_E4_DIABETES; FINNGEN_R5_E4_DM2; FINNGEN_R5_E4_DM2_STRICT; FINNGEN_R5_E4_DM2NASCOMP; FINNGEN_R5_E4_DM2NOCOMP; FINNGEN_R5_E4_DM2OPTH; FINNGEN_R5_H7_AMD; FINNGEN_R5_H7_RETINALDISOTH; FINNGEN_R5_I9_HEARTFAIL_AND_ANTIHYPERT; FINNGEN_R5_J10_ASTHMA_EXMORE; FINNGEN_R5_KELA_DIAB_INSUL; FINNGEN_R5_KELA_DIAB_INSUL_EXMORE; FINNGEN_R5_KNEE_ARTHROSIS; FINNGEN_R5_M13_ARTHROSIS_KNEE; FINNGEN_R5_M13_ARTHROSIS_KNEE_PRIM_ICD10; FINNGEN_R5_NAFLD; FINNGEN_R5_RHEUMA_ENDPOINTS; FINNGEN_R5_RX_ANTIHYP; FINNGEN_R5_RX_CODEINE_TRAMADOL; FINNGEN_R5_T2D; FINNGEN_R5_T2D_INCLAVO; FINNGEN_R5_T2D_WIDE; FINNGEN_R5_WET_AMD; GCST005047; GCST006698; GCST010723; NEALE2_1428_1; NEALE2_1448_1; NEALE2_1468_5; NEALE2_1538_0; NEALE2_2000; NEALE2_20002_1220; NEALE2_20107_9; NEALE2_20110_6; NEALE2_20110_8; NEALE2_20110_9; NEALE2_20116_2; NEALE2_2316; NEALE2_2443; NEALE2_6159_4; SAIGE_227_1; SAIGE_278; SAIGE_278_1; SAIGE_571; SAIGE_571_5; SAIGE_574	no_coloc	Bacterial infection, other or unspecified_-0.157074_0.0426511; "Diabetes, insuline treatment (Kela reimbursement)" (more controls excluded)_-0.267083_0.0470369; "Diabetes, insuline treatment (Kela reimbursement)"_-0.263964_0.0464005; "Diabetes, varying definitions"_-0.215197_0.0416039; "Gonarthrosis,primary"_-0.192798_0.0475779; "Other diabetes, wide definition"_-0.22994_0.0440156; "Type 2 diabetes, definitions combined, including avohilmo"_-0.206691_0.045263; "Type 2 diabetes, definitions combined"_-0.228806_0.0457013; "Type 2 diabetes, strict (exclude DM1)"_-0.230508_0.0457774; "Type 2 diabetes, wide definition"_-0.257443_0.0544976; Age-related macular degeneration (whether dry or wet)_-0.526793_0.109235; Antihypertensive medication - note that there are other indications_-0.125035_0.032833; Asthma (more controls excluded)_-0.162177_0.0454794; Back pain | pain type(s) experienced in last month_-0.10339_0.0233168; Benign neoplasm of adrenal gland_-1.55373_0.441855; Butter/spreadable butter | spread type_-0.192442_0.0263686; Cholelithiasis and cholecystitis_-0.178055_0.0486561; Chronic bronchitis/emphysema | illnesses of mother_-0.17281_0.0428777; Chronic liver disease and cirrhosis_-0.507513_0.114563; Codeine or tramadol medication_-0.223703_0.0417572; Current | smoking status_-0.113602_0.0320045; Diabetes | illnesses of father_-0.207726_0.0382777; Diabetes | illnesses of mother_-0.264207_0.0410348; Diabetes | non-cancer illness code, self-reported_-0.178495_0.050076; Diabetes diagnosed by doctor_-0.222328_0.0476766; Diabetes mellitus_-0.21463_0.0418254; Diabetic retinopathy (more controls excluded)_-0.191097_0.0520069; Dry age-related macular degeneration (includes geographic atrophy)_-0.500709_0.126809; Early age-related macular degeneration_-0.290615_0.0660818; Finngen Rheumatological endpoints_-0.145166_0.034341; Gonarthrosis [arthrosis of knee](FG)_-0.184009_0.0462141; Gonarthrosis_-0.176354_0.047271; Heart failure and antihypertensive medication_-0.203289_0.056929; High blood pressure | illnesses of mother_-0.124776_0.0237238; No | major dietary changes in the last 5 years_-0.154135_0.0238613; Nonalcoholic fatty liver disease_-0.667423_0.188879; Obesity_-0.242416_0.0598472; Other (e.g. cornflakes, frosties) | cereal type_-0.140528_0.0286091; Other bacterial diseases_-0.157074_0.0426511; Other chronic nonalcoholic liver disease_-0.547207_0.146106; Other retinal disorders_-0.257443_0.0596255; Overweight, obesity and other hyperalimentation_-0.233059_0.0592517; Parental longevity (both parents in top 10%)_-0.109876_0.0129672; Type 2 diabetes with ophthalmic complications_-0.50723_0.130989; Type 2 diabetes with other specified/multiple/unspecified complications_-0.283527_0.0512255; Type 2 diabetes without complications_-0.288347_0.0591052; Type 2 diabetes_-0.232776_0.0443943; Type 2 diabetes_-0.372669_0.0826588; Wet age-related macular degeneration_-0.745676_0.145974; Wheeze or whistling in the chest in last year_-0.0979736_0.0246335; White | bread type_-0.10566_0.023289; Worry too long after embarrassment_-0.0706016_0.0197742	higher Basal metabolic rate; higher Body fat percentage; higher Body mass index (bmi); higher Leg fat mass (left); higher Morning/evening person (chronotype); higher Pulse rate, automated reading; higher Red blood cell (erythrocyte) distribution width; higher Red cell distribution width; higher Waist circumference; higher Weight; higher Whole body fat mass; higher Worry too long after an embarrassing experience; lower Cholesterol, total; lower Mean corpuscular hemoglobin concentration; lower Number of days/week of moderate physical activity 10+ minutes; lower Parental longevity (combined parental attained age, Martingale residuals); lower Spherical power (left)	GCST004605; GCST005065; GCST006697; GCST006946; GCST90002369; NEALE2_102_raw; NEALE2_1180; NEALE2_21001_raw; NEALE2_21002_raw; NEALE2_23099_raw; NEALE2_23100_raw; NEALE2_23105_raw; NEALE2_23116_raw; NEALE2_30070_raw; NEALE2_48_raw; NEALE2_5085_raw; NEALE2_884	Basal metabolic rate_0.89464366_NA; Body fat percentage_0.9863281_NA; Body mass index (bmi)_0.947_NA; Cholesterol, total_0.8086194_NA; Leg fat mass (left)_0.951_NA; Mean corpuscular hemoglobin concentration_0.99873394_NA; Morning/evening person (chronotype)_0.9358444_NA; Number of days/week of moderate physical activity 10+ minutes_0.99257654_NA; Parental longevity (combined parental attained age, Martingale residuals)_0.998859_NA; Pulse rate, automated reading_0.93421763_NA; Red blood cell (erythrocyte) distribution width_0.99925655_NA; Red cell distribution width_0.9994878_NA; Spherical power (left)_0.993_NA; Waist circumference_0.96197104_NA; Weight_0.932656_NA; Whole body fat mass_0.942_NA; Worry too long after an embarrassing experience_0.8410159_NA	Basal metabolic rate_36.9946_8.49872; Body fat percentage_0.452209_0.0723382; Body mass index (bmi)_0.316566_0.0528124; Cholesterol, total_-0.510349_0.0744193; Leg fat mass (left)_0.111021_0.0176107; Mean corpuscular hemoglobin concentration_-0.0703761_0.0152931; Morning/evening person (chronotype)_0.0413527_0.00987788; Number of days/week of moderate physical activity 10+ minutes_-0.129549_0.0250939; Parental longevity (combined parental attained age, Martingale residuals)_-0.160371_0.0175272; Pulse rate, automated reading_0.691344_0.124855; Red blood cell (erythrocyte) distribution width_0.109885_0.0136526; Red cell distribution width_0.148665_0.0159081; Spherical power (left)_-0.277208_0.061912; Waist circumference_0.927808_0.140097; Weight_0.87886_0.153856; Whole body fat mass_0.630462_0.104093; Worry too long after an embarrassing experience_0.0414992_0.0100156	NA	19:44908684:T:C	APOE	14.0823	0.933658	NA	0.933658	1	trans	0.427335	0.0491951	3.73689e-18	NA	NA	Novel Target	NA	NA				NA	trans	NA	NA
ENSG00000162366	chr1	PDZK1IP1	Atorvastatin | treatment/medication code	EFO_0007010	lower_protein_levels	SUN_2018	NEALE2_20003_1140868226; NEALE2_20003_1141146138; NEALE2_20003_1141146234; NEALE2_20003_1141192410	Bacterial infection, other or unspecified; "Diabetes, insuline treatment (Kela reimbursement)"; "Diabetes, insuline treatment (Kela reimbursement)" (more controls excluded); "Diabetes, varying definitions"; "Gonarthrosis,primary"; "Other diabetes, wide definition"; "Type 2 diabetes, definitions combined, including avohilmo"; "Type 2 diabetes, definitions combined"; "Type 2 diabetes, strict (exclude DM1)"; "Type 2 diabetes, wide definition"; Age-related macular degeneration (whether dry or wet); Antihypertensive medication - note that there are other indications; Asthma (more controls excluded); Back pain | pain type(s) experienced in last month; Benign neoplasm of adrenal gland; Butter/spreadable butter | spread type; Cholelithiasis and cholecystitis; Chronic bronchitis/emphysema | illnesses of mother; Chronic liver disease and cirrhosis; Codeine or tramadol medication; Current | smoking status; Diabetes | illnesses of father; Diabetes | illnesses of mother; Diabetes | non-cancer illness code, self-reported; Diabetes diagnosed by doctor; Diabetes mellitus; Diabetic retinopathy (more controls excluded); Dry age-related macular degeneration (includes geographic atrophy); Early age-related macular degeneration; Finngen Rheumatological endpoints; Gonarthrosis; Gonarthrosis [arthrosis of knee](FG); Heart failure and antihypertensive medication; High blood pressure | illnesses of mother; No | major dietary changes in the last 5 years; Nonalcoholic fatty liver disease; Obesity; Other (e.g. cornflakes, frosties) | cereal type; Other bacterial diseases; Other chronic nonalcoholic liver disease; Other retinal disorders; Overweight, obesity and other hyperalimentation; Parental longevity (both parents in top 10%); Type 2 diabetes; Type 2 diabetes with ophthalmic complications; Type 2 diabetes with other specified/multiple/unspecified complications; Type 2 diabetes without complications; Wet age-related macular degeneration; Wheeze or whistling in the chest in last year; White | bread type; Worry too long after embarrassment	FINNGEN_R5_AB1_BACTINF_NOS; FINNGEN_R5_AB1_OTHER_BACTERIAL; FINNGEN_R5_DIABETES_FG; FINNGEN_R5_DM_OTHER_WIDE; FINNGEN_R5_DM_RETINOPATHY_EXMORE; FINNGEN_R5_DRY_AMD; FINNGEN_R5_E4_DIABETES; FINNGEN_R5_E4_DM2; FINNGEN_R5_E4_DM2_STRICT; FINNGEN_R5_E4_DM2NASCOMP; FINNGEN_R5_E4_DM2NOCOMP; FINNGEN_R5_E4_DM2OPTH; FINNGEN_R5_H7_AMD; FINNGEN_R5_H7_RETINALDISOTH; FINNGEN_R5_I9_HEARTFAIL_AND_ANTIHYPERT; FINNGEN_R5_J10_ASTHMA_EXMORE; FINNGEN_R5_KELA_DIAB_INSUL; FINNGEN_R5_KELA_DIAB_INSUL_EXMORE; FINNGEN_R5_KNEE_ARTHROSIS; FINNGEN_R5_M13_ARTHROSIS_KNEE; FINNGEN_R5_M13_ARTHROSIS_KNEE_PRIM_ICD10; FINNGEN_R5_NAFLD; FINNGEN_R5_RHEUMA_ENDPOINTS; FINNGEN_R5_RX_ANTIHYP; FINNGEN_R5_RX_CODEINE_TRAMADOL; FINNGEN_R5_T2D; FINNGEN_R5_T2D_INCLAVO; FINNGEN_R5_T2D_WIDE; FINNGEN_R5_WET_AMD; GCST005047; GCST006698; GCST010723; NEALE2_1428_1; NEALE2_1448_1; NEALE2_1468_5; NEALE2_1538_0; NEALE2_2000; NEALE2_20002_1220; NEALE2_20107_9; NEALE2_20110_6; NEALE2_20110_8; NEALE2_20110_9; NEALE2_20116_2; NEALE2_2316; NEALE2_2443; NEALE2_6159_4; SAIGE_227_1; SAIGE_278; SAIGE_278_1; SAIGE_571; SAIGE_571_5; SAIGE_574	no_coloc	Bacterial infection, other or unspecified_-0.157074_0.0426511; "Diabetes, insuline treatment (Kela reimbursement)" (more controls excluded)_-0.267083_0.0470369; "Diabetes, insuline treatment (Kela reimbursement)"_-0.263964_0.0464005; "Diabetes, varying definitions"_-0.215197_0.0416039; "Gonarthrosis,primary"_-0.192798_0.0475779; "Other diabetes, wide definition"_-0.22994_0.0440156; "Type 2 diabetes, definitions combined, including avohilmo"_-0.206691_0.045263; "Type 2 diabetes, definitions combined"_-0.228806_0.0457013; "Type 2 diabetes, strict (exclude DM1)"_-0.230508_0.0457774; "Type 2 diabetes, wide definition"_-0.257443_0.0544976; Age-related macular degeneration (whether dry or wet)_-0.526793_0.109235; Antihypertensive medication - note that there are other indications_-0.125035_0.032833; Asthma (more controls excluded)_-0.162177_0.0454794; Back pain | pain type(s) experienced in last month_-0.10339_0.0233168; Benign neoplasm of adrenal gland_-1.55373_0.441855; Butter/spreadable butter | spread type_-0.192442_0.0263686; Cholelithiasis and cholecystitis_-0.178055_0.0486561; Chronic bronchitis/emphysema | illnesses of mother_-0.17281_0.0428777; Chronic liver disease and cirrhosis_-0.507513_0.114563; Codeine or tramadol medication_-0.223703_0.0417572; Current | smoking status_-0.113602_0.0320045; Diabetes | illnesses of father_-0.207726_0.0382777; Diabetes | illnesses of mother_-0.264207_0.0410348; Diabetes | non-cancer illness code, self-reported_-0.178495_0.050076; Diabetes diagnosed by doctor_-0.222328_0.0476766; Diabetes mellitus_-0.21463_0.0418254; Diabetic retinopathy (more controls excluded)_-0.191097_0.0520069; Dry age-related macular degeneration (includes geographic atrophy)_-0.500709_0.126809; Early age-related macular degeneration_-0.290615_0.0660818; Finngen Rheumatological endpoints_-0.145166_0.034341; Gonarthrosis [arthrosis of knee](FG)_-0.184009_0.0462141; Gonarthrosis_-0.176354_0.047271; Heart failure and antihypertensive medication_-0.203289_0.056929; High blood pressure | illnesses of mother_-0.124776_0.0237238; No | major dietary changes in the last 5 years_-0.154135_0.0238613; Nonalcoholic fatty liver disease_-0.667423_0.188879; Obesity_-0.242416_0.0598472; Other (e.g. cornflakes, frosties) | cereal type_-0.140528_0.0286091; Other bacterial diseases_-0.157074_0.0426511; Other chronic nonalcoholic liver disease_-0.547207_0.146106; Other retinal disorders_-0.257443_0.0596255; Overweight, obesity and other hyperalimentation_-0.233059_0.0592517; Parental longevity (both parents in top 10%)_-0.109876_0.0129672; Type 2 diabetes with ophthalmic complications_-0.50723_0.130989; Type 2 diabetes with other specified/multiple/unspecified complications_-0.283527_0.0512255; Type 2 diabetes without complications_-0.288347_0.0591052; Type 2 diabetes_-0.232776_0.0443943; Type 2 diabetes_-0.372669_0.0826588; Wet age-related macular degeneration_-0.745676_0.145974; Wheeze or whistling in the chest in last year_-0.0979736_0.0246335; White | bread type_-0.10566_0.023289; Worry too long after embarrassment_-0.0706016_0.0197742	higher Basal metabolic rate; higher Body fat percentage; higher Body mass index (bmi); higher Leg fat mass (left); higher Morning/evening person (chronotype); higher Pulse rate, automated reading; higher Red blood cell (erythrocyte) distribution width; higher Red cell distribution width; higher Waist circumference; higher Weight; higher Whole body fat mass; higher Worry too long after an embarrassing experience; lower Cholesterol, total; lower Mean corpuscular hemoglobin concentration; lower Number of days/week of moderate physical activity 10+ minutes; lower Parental longevity (combined parental attained age, Martingale residuals); lower Spherical power (left)	GCST004605; GCST005065; GCST006697; GCST006946; GCST90002369; NEALE2_102_raw; NEALE2_1180; NEALE2_21001_raw; NEALE2_21002_raw; NEALE2_23099_raw; NEALE2_23100_raw; NEALE2_23105_raw; NEALE2_23116_raw; NEALE2_30070_raw; NEALE2_48_raw; NEALE2_5085_raw; NEALE2_884	Basal metabolic rate_0.89464366_NA; Body fat percentage_0.9863281_NA; Body mass index (bmi)_0.947_NA; Cholesterol, total_0.8086194_NA; Leg fat mass (left)_0.951_NA; Mean corpuscular hemoglobin concentration_0.99873394_NA; Morning/evening person (chronotype)_0.9358444_NA; Number of days/week of moderate physical activity 10+ minutes_0.99257654_NA; Parental longevity (combined parental attained age, Martingale residuals)_0.998859_NA; Pulse rate, automated reading_0.93421763_NA; Red blood cell (erythrocyte) distribution width_0.99925655_NA; Red cell distribution width_0.9994878_NA; Spherical power (left)_0.993_NA; Waist circumference_0.96197104_NA; Weight_0.932656_NA; Whole body fat mass_0.942_NA; Worry too long after an embarrassing experience_0.8410159_NA	Basal metabolic rate_36.9946_8.49872; Body fat percentage_0.452209_0.0723382; Body mass index (bmi)_0.316566_0.0528124; Cholesterol, total_-0.510349_0.0744193; Leg fat mass (left)_0.111021_0.0176107; Mean corpuscular hemoglobin concentration_-0.0703761_0.0152931; Morning/evening person (chronotype)_0.0413527_0.00987788; Number of days/week of moderate physical activity 10+ minutes_-0.129549_0.0250939; Parental longevity (combined parental attained age, Martingale residuals)_-0.160371_0.0175272; Pulse rate, automated reading_0.691344_0.124855; Red blood cell (erythrocyte) distribution width_0.109885_0.0136526; Red cell distribution width_0.148665_0.0159081; Spherical power (left)_-0.277208_0.061912; Waist circumference_0.927808_0.140097; Weight_0.87886_0.153856; Whole body fat mass_0.630462_0.104093; Worry too long after an embarrassing experience_0.0414992_0.0100156	NA	19:44908684:T:C	APOE	14.0607	0.93363	NA	0.93363	1	trans	0.723862	0.0868337	7.67246e-17	NA	NA	Novel Target	NA	NA				NA	trans	NA	NA
ENSG00000162366	chr1	PDZK1IP1	Alzheimer's disease/dementia | illnesses of father	EFO_0000249	lower_protein_levels	SUN_2018	NEALE2_20107_10; SAIGE_290_11	Bacterial infection, other or unspecified; "Diabetes, insuline treatment (Kela reimbursement)"; "Diabetes, insuline treatment (Kela reimbursement)" (more controls excluded); "Diabetes, varying definitions"; "Gonarthrosis,primary"; "Other diabetes, wide definition"; "Type 2 diabetes, definitions combined, including avohilmo"; "Type 2 diabetes, definitions combined"; "Type 2 diabetes, strict (exclude DM1)"; "Type 2 diabetes, wide definition"; Age-related macular degeneration (whether dry or wet); Antihypertensive medication - note that there are other indications; Asthma (more controls excluded); Back pain | pain type(s) experienced in last month; Benign neoplasm of adrenal gland; Butter/spreadable butter | spread type; Cholelithiasis and cholecystitis; Chronic bronchitis/emphysema | illnesses of mother; Chronic liver disease and cirrhosis; Codeine or tramadol medication; Current | smoking status; Diabetes | illnesses of father; Diabetes | illnesses of mother; Diabetes | non-cancer illness code, self-reported; Diabetes diagnosed by doctor; Diabetes mellitus; Diabetic retinopathy (more controls excluded); Dry age-related macular degeneration (includes geographic atrophy); Early age-related macular degeneration; Finngen Rheumatological endpoints; Gonarthrosis; Gonarthrosis [arthrosis of knee](FG); Heart failure and antihypertensive medication; High blood pressure | illnesses of mother; No | major dietary changes in the last 5 years; Nonalcoholic fatty liver disease; Obesity; Other (e.g. cornflakes, frosties) | cereal type; Other bacterial diseases; Other chronic nonalcoholic liver disease; Other retinal disorders; Overweight, obesity and other hyperalimentation; Parental longevity (both parents in top 10%); Type 2 diabetes; Type 2 diabetes with ophthalmic complications; Type 2 diabetes with other specified/multiple/unspecified complications; Type 2 diabetes without complications; Wet age-related macular degeneration; Wheeze or whistling in the chest in last year; White | bread type; Worry too long after embarrassment	FINNGEN_R5_AB1_BACTINF_NOS; FINNGEN_R5_AB1_OTHER_BACTERIAL; FINNGEN_R5_DIABETES_FG; FINNGEN_R5_DM_OTHER_WIDE; FINNGEN_R5_DM_RETINOPATHY_EXMORE; FINNGEN_R5_DRY_AMD; FINNGEN_R5_E4_DIABETES; FINNGEN_R5_E4_DM2; FINNGEN_R5_E4_DM2_STRICT; FINNGEN_R5_E4_DM2NASCOMP; FINNGEN_R5_E4_DM2NOCOMP; FINNGEN_R5_E4_DM2OPTH; FINNGEN_R5_H7_AMD; FINNGEN_R5_H7_RETINALDISOTH; FINNGEN_R5_I9_HEARTFAIL_AND_ANTIHYPERT; FINNGEN_R5_J10_ASTHMA_EXMORE; FINNGEN_R5_KELA_DIAB_INSUL; FINNGEN_R5_KELA_DIAB_INSUL_EXMORE; FINNGEN_R5_KNEE_ARTHROSIS; FINNGEN_R5_M13_ARTHROSIS_KNEE; FINNGEN_R5_M13_ARTHROSIS_KNEE_PRIM_ICD10; FINNGEN_R5_NAFLD; FINNGEN_R5_RHEUMA_ENDPOINTS; FINNGEN_R5_RX_ANTIHYP; FINNGEN_R5_RX_CODEINE_TRAMADOL; FINNGEN_R5_T2D; FINNGEN_R5_T2D_INCLAVO; FINNGEN_R5_T2D_WIDE; FINNGEN_R5_WET_AMD; GCST005047; GCST006698; GCST010723; NEALE2_1428_1; NEALE2_1448_1; NEALE2_1468_5; NEALE2_1538_0; NEALE2_2000; NEALE2_20002_1220; NEALE2_20107_9; NEALE2_20110_6; NEALE2_20110_8; NEALE2_20110_9; NEALE2_20116_2; NEALE2_2316; NEALE2_2443; NEALE2_6159_4; SAIGE_227_1; SAIGE_278; SAIGE_278_1; SAIGE_571; SAIGE_571_5; SAIGE_574	no_coloc	Bacterial infection, other or unspecified_-0.157074_0.0426511; "Diabetes, insuline treatment (Kela reimbursement)" (more controls excluded)_-0.267083_0.0470369; "Diabetes, insuline treatment (Kela reimbursement)"_-0.263964_0.0464005; "Diabetes, varying definitions"_-0.215197_0.0416039; "Gonarthrosis,primary"_-0.192798_0.0475779; "Other diabetes, wide definition"_-0.22994_0.0440156; "Type 2 diabetes, definitions combined, including avohilmo"_-0.206691_0.045263; "Type 2 diabetes, definitions combined"_-0.228806_0.0457013; "Type 2 diabetes, strict (exclude DM1)"_-0.230508_0.0457774; "Type 2 diabetes, wide definition"_-0.257443_0.0544976; Age-related macular degeneration (whether dry or wet)_-0.526793_0.109235; Antihypertensive medication - note that there are other indications_-0.125035_0.032833; Asthma (more controls excluded)_-0.162177_0.0454794; Back pain | pain type(s) experienced in last month_-0.10339_0.0233168; Benign neoplasm of adrenal gland_-1.55373_0.441855; Butter/spreadable butter | spread type_-0.192442_0.0263686; Cholelithiasis and cholecystitis_-0.178055_0.0486561; Chronic bronchitis/emphysema | illnesses of mother_-0.17281_0.0428777; Chronic liver disease and cirrhosis_-0.507513_0.114563; Codeine or tramadol medication_-0.223703_0.0417572; Current | smoking status_-0.113602_0.0320045; Diabetes | illnesses of father_-0.207726_0.0382777; Diabetes | illnesses of mother_-0.264207_0.0410348; Diabetes | non-cancer illness code, self-reported_-0.178495_0.050076; Diabetes diagnosed by doctor_-0.222328_0.0476766; Diabetes mellitus_-0.21463_0.0418254; Diabetic retinopathy (more controls excluded)_-0.191097_0.0520069; Dry age-related macular degeneration (includes geographic atrophy)_-0.500709_0.126809; Early age-related macular degeneration_-0.290615_0.0660818; Finngen Rheumatological endpoints_-0.145166_0.034341; Gonarthrosis [arthrosis of knee](FG)_-0.184009_0.0462141; Gonarthrosis_-0.176354_0.047271; Heart failure and antihypertensive medication_-0.203289_0.056929; High blood pressure | illnesses of mother_-0.124776_0.0237238; No | major dietary changes in the last 5 years_-0.154135_0.0238613; Nonalcoholic fatty liver disease_-0.667423_0.188879; Obesity_-0.242416_0.0598472; Other (e.g. cornflakes, frosties) | cereal type_-0.140528_0.0286091; Other bacterial diseases_-0.157074_0.0426511; Other chronic nonalcoholic liver disease_-0.547207_0.146106; Other retinal disorders_-0.257443_0.0596255; Overweight, obesity and other hyperalimentation_-0.233059_0.0592517; Parental longevity (both parents in top 10%)_-0.109876_0.0129672; Type 2 diabetes with ophthalmic complications_-0.50723_0.130989; Type 2 diabetes with other specified/multiple/unspecified complications_-0.283527_0.0512255; Type 2 diabetes without complications_-0.288347_0.0591052; Type 2 diabetes_-0.232776_0.0443943; Type 2 diabetes_-0.372669_0.0826588; Wet age-related macular degeneration_-0.745676_0.145974; Wheeze or whistling in the chest in last year_-0.0979736_0.0246335; White | bread type_-0.10566_0.023289; Worry too long after embarrassment_-0.0706016_0.0197742	higher Basal metabolic rate; higher Body fat percentage; higher Body mass index (bmi); higher Leg fat mass (left); higher Morning/evening person (chronotype); higher Pulse rate, automated reading; higher Red blood cell (erythrocyte) distribution width; higher Red cell distribution width; higher Waist circumference; higher Weight; higher Whole body fat mass; higher Worry too long after an embarrassing experience; lower Cholesterol, total; lower Mean corpuscular hemoglobin concentration; lower Number of days/week of moderate physical activity 10+ minutes; lower Parental longevity (combined parental attained age, Martingale residuals); lower Spherical power (left)	GCST004605; GCST005065; GCST006697; GCST006946; GCST90002369; NEALE2_102_raw; NEALE2_1180; NEALE2_21001_raw; NEALE2_21002_raw; NEALE2_23099_raw; NEALE2_23100_raw; NEALE2_23105_raw; NEALE2_23116_raw; NEALE2_30070_raw; NEALE2_48_raw; NEALE2_5085_raw; NEALE2_884	Basal metabolic rate_0.89464366_NA; Body fat percentage_0.9863281_NA; Body mass index (bmi)_0.947_NA; Cholesterol, total_0.8086194_NA; Leg fat mass (left)_0.951_NA; Mean corpuscular hemoglobin concentration_0.99873394_NA; Morning/evening person (chronotype)_0.9358444_NA; Number of days/week of moderate physical activity 10+ minutes_0.99257654_NA; Parental longevity (combined parental attained age, Martingale residuals)_0.998859_NA; Pulse rate, automated reading_0.93421763_NA; Red blood cell (erythrocyte) distribution width_0.99925655_NA; Red cell distribution width_0.9994878_NA; Spherical power (left)_0.993_NA; Waist circumference_0.96197104_NA; Weight_0.932656_NA; Whole body fat mass_0.942_NA; Worry too long after an embarrassing experience_0.8410159_NA	Basal metabolic rate_36.9946_8.49872; Body fat percentage_0.452209_0.0723382; Body mass index (bmi)_0.316566_0.0528124; Cholesterol, total_-0.510349_0.0744193; Leg fat mass (left)_0.111021_0.0176107; Mean corpuscular hemoglobin concentration_-0.0703761_0.0152931; Morning/evening person (chronotype)_0.0413527_0.00987788; Number of days/week of moderate physical activity 10+ minutes_-0.129549_0.0250939; Parental longevity (combined parental attained age, Martingale residuals)_-0.160371_0.0175272; Pulse rate, automated reading_0.691344_0.124855; Red blood cell (erythrocyte) distribution width_0.109885_0.0136526; Red cell distribution width_0.148665_0.0159081; Spherical power (left)_-0.277208_0.061912; Waist circumference_0.927808_0.140097; Weight_0.87886_0.153856; Whole body fat mass_0.630462_0.104093; Worry too long after an embarrassing experience_0.0414992_0.0100156	NA	19:44908684:T:C	APOE	2297.85	0.999565	NA	0.999565	1	trans	1.50031	0.148624	5.83138e-24	NA	NA	Novel Target	NA	NA				NA	trans	NA	NA
ENSG00000162366	chr1	PDZK1IP1	Alzheimer's disease/dementia | illnesses of father	HP_0000726	lower_protein_levels	SUN_2018	NEALE2_20107_10; SAIGE_290_1	Bacterial infection, other or unspecified; "Diabetes, insuline treatment (Kela reimbursement)"; "Diabetes, insuline treatment (Kela reimbursement)" (more controls excluded); "Diabetes, varying definitions"; "Gonarthrosis,primary"; "Other diabetes, wide definition"; "Type 2 diabetes, definitions combined, including avohilmo"; "Type 2 diabetes, definitions combined"; "Type 2 diabetes, strict (exclude DM1)"; "Type 2 diabetes, wide definition"; Age-related macular degeneration (whether dry or wet); Antihypertensive medication - note that there are other indications; Asthma (more controls excluded); Back pain | pain type(s) experienced in last month; Benign neoplasm of adrenal gland; Butter/spreadable butter | spread type; Cholelithiasis and cholecystitis; Chronic bronchitis/emphysema | illnesses of mother; Chronic liver disease and cirrhosis; Codeine or tramadol medication; Current | smoking status; Diabetes | illnesses of father; Diabetes | illnesses of mother; Diabetes | non-cancer illness code, self-reported; Diabetes diagnosed by doctor; Diabetes mellitus; Diabetic retinopathy (more controls excluded); Dry age-related macular degeneration (includes geographic atrophy); Early age-related macular degeneration; Finngen Rheumatological endpoints; Gonarthrosis; Gonarthrosis [arthrosis of knee](FG); Heart failure and antihypertensive medication; High blood pressure | illnesses of mother; No | major dietary changes in the last 5 years; Nonalcoholic fatty liver disease; Obesity; Other (e.g. cornflakes, frosties) | cereal type; Other bacterial diseases; Other chronic nonalcoholic liver disease; Other retinal disorders; Overweight, obesity and other hyperalimentation; Parental longevity (both parents in top 10%); Type 2 diabetes; Type 2 diabetes with ophthalmic complications; Type 2 diabetes with other specified/multiple/unspecified complications; Type 2 diabetes without complications; Wet age-related macular degeneration; Wheeze or whistling in the chest in last year; White | bread type; Worry too long after embarrassment	FINNGEN_R5_AB1_BACTINF_NOS; FINNGEN_R5_AB1_OTHER_BACTERIAL; FINNGEN_R5_DIABETES_FG; FINNGEN_R5_DM_OTHER_WIDE; FINNGEN_R5_DM_RETINOPATHY_EXMORE; FINNGEN_R5_DRY_AMD; FINNGEN_R5_E4_DIABETES; FINNGEN_R5_E4_DM2; FINNGEN_R5_E4_DM2_STRICT; FINNGEN_R5_E4_DM2NASCOMP; FINNGEN_R5_E4_DM2NOCOMP; FINNGEN_R5_E4_DM2OPTH; FINNGEN_R5_H7_AMD; FINNGEN_R5_H7_RETINALDISOTH; FINNGEN_R5_I9_HEARTFAIL_AND_ANTIHYPERT; FINNGEN_R5_J10_ASTHMA_EXMORE; FINNGEN_R5_KELA_DIAB_INSUL; FINNGEN_R5_KELA_DIAB_INSUL_EXMORE; FINNGEN_R5_KNEE_ARTHROSIS; FINNGEN_R5_M13_ARTHROSIS_KNEE; FINNGEN_R5_M13_ARTHROSIS_KNEE_PRIM_ICD10; FINNGEN_R5_NAFLD; FINNGEN_R5_RHEUMA_ENDPOINTS; FINNGEN_R5_RX_ANTIHYP; FINNGEN_R5_RX_CODEINE_TRAMADOL; FINNGEN_R5_T2D; FINNGEN_R5_T2D_INCLAVO; FINNGEN_R5_T2D_WIDE; FINNGEN_R5_WET_AMD; GCST005047; GCST006698; GCST010723; NEALE2_1428_1; NEALE2_1448_1; NEALE2_1468_5; NEALE2_1538_0; NEALE2_2000; NEALE2_20002_1220; NEALE2_20107_9; NEALE2_20110_6; NEALE2_20110_8; NEALE2_20110_9; NEALE2_20116_2; NEALE2_2316; NEALE2_2443; NEALE2_6159_4; SAIGE_227_1; SAIGE_278; SAIGE_278_1; SAIGE_571; SAIGE_571_5; SAIGE_574	no_coloc	Bacterial infection, other or unspecified_-0.157074_0.0426511; "Diabetes, insuline treatment (Kela reimbursement)" (more controls excluded)_-0.267083_0.0470369; "Diabetes, insuline treatment (Kela reimbursement)"_-0.263964_0.0464005; "Diabetes, varying definitions"_-0.215197_0.0416039; "Gonarthrosis,primary"_-0.192798_0.0475779; "Other diabetes, wide definition"_-0.22994_0.0440156; "Type 2 diabetes, definitions combined, including avohilmo"_-0.206691_0.045263; "Type 2 diabetes, definitions combined"_-0.228806_0.0457013; "Type 2 diabetes, strict (exclude DM1)"_-0.230508_0.0457774; "Type 2 diabetes, wide definition"_-0.257443_0.0544976; Age-related macular degeneration (whether dry or wet)_-0.526793_0.109235; Antihypertensive medication - note that there are other indications_-0.125035_0.032833; Asthma (more controls excluded)_-0.162177_0.0454794; Back pain | pain type(s) experienced in last month_-0.10339_0.0233168; Benign neoplasm of adrenal gland_-1.55373_0.441855; Butter/spreadable butter | spread type_-0.192442_0.0263686; Cholelithiasis and cholecystitis_-0.178055_0.0486561; Chronic bronchitis/emphysema | illnesses of mother_-0.17281_0.0428777; Chronic liver disease and cirrhosis_-0.507513_0.114563; Codeine or tramadol medication_-0.223703_0.0417572; Current | smoking status_-0.113602_0.0320045; Diabetes | illnesses of father_-0.207726_0.0382777; Diabetes | illnesses of mother_-0.264207_0.0410348; Diabetes | non-cancer illness code, self-reported_-0.178495_0.050076; Diabetes diagnosed by doctor_-0.222328_0.0476766; Diabetes mellitus_-0.21463_0.0418254; Diabetic retinopathy (more controls excluded)_-0.191097_0.0520069; Dry age-related macular degeneration (includes geographic atrophy)_-0.500709_0.126809; Early age-related macular degeneration_-0.290615_0.0660818; Finngen Rheumatological endpoints_-0.145166_0.034341; Gonarthrosis [arthrosis of knee](FG)_-0.184009_0.0462141; Gonarthrosis_-0.176354_0.047271; Heart failure and antihypertensive medication_-0.203289_0.056929; High blood pressure | illnesses of mother_-0.124776_0.0237238; No | major dietary changes in the last 5 years_-0.154135_0.0238613; Nonalcoholic fatty liver disease_-0.667423_0.188879; Obesity_-0.242416_0.0598472; Other (e.g. cornflakes, frosties) | cereal type_-0.140528_0.0286091; Other bacterial diseases_-0.157074_0.0426511; Other chronic nonalcoholic liver disease_-0.547207_0.146106; Other retinal disorders_-0.257443_0.0596255; Overweight, obesity and other hyperalimentation_-0.233059_0.0592517; Parental longevity (both parents in top 10%)_-0.109876_0.0129672; Type 2 diabetes with ophthalmic complications_-0.50723_0.130989; Type 2 diabetes with other specified/multiple/unspecified complications_-0.283527_0.0512255; Type 2 diabetes without complications_-0.288347_0.0591052; Type 2 diabetes_-0.232776_0.0443943; Type 2 diabetes_-0.372669_0.0826588; Wet age-related macular degeneration_-0.745676_0.145974; Wheeze or whistling in the chest in last year_-0.0979736_0.0246335; White | bread type_-0.10566_0.023289; Worry too long after embarrassment_-0.0706016_0.0197742	higher Basal metabolic rate; higher Body fat percentage; higher Body mass index (bmi); higher Leg fat mass (left); higher Morning/evening person (chronotype); higher Pulse rate, automated reading; higher Red blood cell (erythrocyte) distribution width; higher Red cell distribution width; higher Waist circumference; higher Weight; higher Whole body fat mass; higher Worry too long after an embarrassing experience; lower Cholesterol, total; lower Mean corpuscular hemoglobin concentration; lower Number of days/week of moderate physical activity 10+ minutes; lower Parental longevity (combined parental attained age, Martingale residuals); lower Spherical power (left)	GCST004605; GCST005065; GCST006697; GCST006946; GCST90002369; NEALE2_102_raw; NEALE2_1180; NEALE2_21001_raw; NEALE2_21002_raw; NEALE2_23099_raw; NEALE2_23100_raw; NEALE2_23105_raw; NEALE2_23116_raw; NEALE2_30070_raw; NEALE2_48_raw; NEALE2_5085_raw; NEALE2_884	Basal metabolic rate_0.89464366_NA; Body fat percentage_0.9863281_NA; Body mass index (bmi)_0.947_NA; Cholesterol, total_0.8086194_NA; Leg fat mass (left)_0.951_NA; Mean corpuscular hemoglobin concentration_0.99873394_NA; Morning/evening person (chronotype)_0.9358444_NA; Number of days/week of moderate physical activity 10+ minutes_0.99257654_NA; Parental longevity (combined parental attained age, Martingale residuals)_0.998859_NA; Pulse rate, automated reading_0.93421763_NA; Red blood cell (erythrocyte) distribution width_0.99925655_NA; Red cell distribution width_0.9994878_NA; Spherical power (left)_0.993_NA; Waist circumference_0.96197104_NA; Weight_0.932656_NA; Whole body fat mass_0.942_NA; Worry too long after an embarrassing experience_0.8410159_NA	Basal metabolic rate_36.9946_8.49872; Body fat percentage_0.452209_0.0723382; Body mass index (bmi)_0.316566_0.0528124; Cholesterol, total_-0.510349_0.0744193; Leg fat mass (left)_0.111021_0.0176107; Mean corpuscular hemoglobin concentration_-0.0703761_0.0152931; Morning/evening person (chronotype)_0.0413527_0.00987788; Number of days/week of moderate physical activity 10+ minutes_-0.129549_0.0250939; Parental longevity (combined parental attained age, Martingale residuals)_-0.160371_0.0175272; Pulse rate, automated reading_0.691344_0.124855; Red blood cell (erythrocyte) distribution width_0.109885_0.0136526; Red cell distribution width_0.148665_0.0159081; Spherical power (left)_-0.277208_0.061912; Waist circumference_0.927808_0.140097; Weight_0.87886_0.153856; Whole body fat mass_0.630462_0.104093; Worry too long after an embarrassing experience_0.0414992_0.0100156	NA	19:44908684:T:C	APOE	2297.85	0.999565	NA	0.999565	1	trans	1.50031	0.148624	5.83138e-24	NA	NA	Novel Target	NA	NA				NA	trans	NA	NA
ENSG00000162366	chr1	PDZK1IP1	Diabetes | illnesses of mother	EFO_0000400	higher_protein_levels	SUN_2018	NEALE2_20110_9	Alzheimer disease, including avohilmo; "AlzheimerÕs disease, wide definition"; "AlzheimerÕs disease, wide definition" (more controls excluded); "Any mental disorder, or suicide (or attempt), or psychic disorders complicating pregnancy, partum or puerperum or nerve system disorders"; "Delirium, not induced by alcohol and other psychoactive substances"; "Dementia, including avohilmo"; "Hyperlipidaemia, other/unspecified"; "Ischaemic heart disease, wide definition"; "Organic, including symptomatic, mental disorders"; "Parkinson's disease, strict definition" (more controls excluded); "Symptoms and signs involving cognition, perception, emotional state and behaviour"; Altered mental status; Alzheimer disease; Alzheimer disease (more controls excluded); Alzheimer's disease; Alzheimer's disease (late onset); Alzheimer's disease/dementia | illnesses of father; Alzheimer's disease/dementia | illnesses of mother; Alzheimer's disease/dementia | illnesses of siblings; AlzheimerÕs disease (Atypical or mixed); AlzheimerÕs disease (Atypical or mixed) (more controls excluded); AlzheimerÕs disease (Early onset); AlzheimerÕs disease (Early onset) (more controls excluded); AlzheimerÕs disease (Late onset); AlzheimerÕs disease (Late onset) (more controls excluded); AlzheimerÕs disease (undefined); AlzheimerÕs disease (undefined) (more controls excluded); Angina | non-cancer illness code, self-reported; Angina | vascular/heart problems diagnosed by doctor; Angina pectoris; Angina pectoris (no controls excluded); Any dementia; Any dementia (more controls excluded); Any mental disorder; Aspirin | treatment/medication code; Atorvastatin | treatment/medication code; Benign neoplasm: Vagina (all cancers excluded); Blonde | hair colour (natural, before greying); Cardiac pacemaker in situ; Cerebrovascular disease; Coronary artery bypass grafting; Coronary artery bypass grafting (no controls excluded); Coronary artery disease; Coronary atherosclerosis; Coronary atherosclerosis (no controls excluded); Delirium dementia and amnestic and other cognitive disorders; Delirium due to conditions classified elsewhere; Delivery; Dementia; Dementia in Alzheimer disease; Dementia in other diseases classified elsewhere; Dementias; Disorders of lipoprotein metabolism and other lipidaemias; Ezetimibe | treatment/medication code; Ezetrol 10mg tablet | treatment/medication code; Hard cardiovascular diseases; Heart attack | vascular/heart problems diagnosed by doctor; Heart attack/myocardial infarction | non-cancer illness code, self-reported; High cholesterol | non-cancer illness code, self-reported; Hypercholesterolemia; Hyperlipidemia; Ischemic heart disease; Ischemic heart diseases; Lipitor 10mg tablet | treatment/medication code; Major coronary heart disease event; Maternal history of Alzheimer's disease; Memory loss; Metabolic disorders; Myocardial infarction; Neurological diseases; Neurological disorders; Never/rarely use spread | spread type; Oat cereal (e.g. ready brek, porridge) | cereal type; Occlusion and stenosis of precerebral arteries; Other degenerative diseases of the nervous system; Other mental disorders due to brain damage and dysfunction and to physical disease; Other symptoms and signs involving cognitive functions and awareness; Other type of spread/margarine | spread type; Parkinson's disease (more controls excluded); Paternal history of Alzheimer's disease; Pravastatin | treatment/medication code; Progressive vascular leukoencephalopathy; Progressive vascular leukoencephalopathy (no controls excluded); Psychiatric diseases; Pure hypercholesterolaemia; Rosuvastatin | treatment/medication code; Schizophrenia or delusion (more controls excluded); Simvastatin | treatment/medication code; Single spontaneous delivery; Statin medication; Suicide or other Intentional self-harm; Undefined dementia; Undefined dementia (more controls excluded); Unspecified dementia; Unstable angina (intermediate coronary syndrome); Vascular dementia; Vascular dementia (subcortical); Vascular dementia (undefined); Vigorous physical activity; Wholemeal or wholegrain | bread type; Yes, because of other reasons | major dietary changes in the last 5 years	FINNGEN_R5_AD_AM; FINNGEN_R5_AD_AM_EXMORE; FINNGEN_R5_AD_EO; FINNGEN_R5_AD_EO_EXMORE; FINNGEN_R5_AD_LO; FINNGEN_R5_AD_LO_EXMORE; FINNGEN_R5_AD_U; FINNGEN_R5_AD_U_EXMORE; FINNGEN_R5_CD2_BENIGN_VULVA_EXALLC; FINNGEN_R5_E4_HYPERCHOL; FINNGEN_R5_E4_HYPERLIPNAS; FINNGEN_R5_E4_LIPOPROT; FINNGEN_R5_E4_METABOLIA; FINNGEN_R5_F5_ALZHDEMENT; FINNGEN_R5_F5_DELIRIUM; FINNGEN_R5_F5_DEMENTIA; FINNGEN_R5_F5_DEMENTIA_INCLAVO; FINNGEN_R5_F5_Dementia_U; FINNGEN_R5_F5_Dementia_U_EXMORE; FINNGEN_R5_F5_DEMINOTH; FINNGEN_R5_F5_DEMNAS; FINNGEN_R5_F5_MENTORG; FINNGEN_R5_F5_ORGANIC; FINNGEN_R5_F5_PSYCH; FINNGEN_R5_F5_VASCDEM; FINNGEN_R5_G6_AD_WIDE; FINNGEN_R5_G6_AD_WIDE_EXMORE; FINNGEN_R5_G6_ALZHEIMER; FINNGEN_R5_G6_ALZHEIMER_EXMORE; FINNGEN_R5_G6_ALZHEIMER_INCLAVO; FINNGEN_R5_G6_NEURO; FINNGEN_R5_G6_NEURODEG; FINNGEN_R5_G6_PARKINSON_EXMORE; FINNGEN_R5_I9_ANGINA; FINNGEN_R5_I9_ANGINA_EXNONE; FINNGEN_R5_I9_CABG; FINNGEN_R5_I9_CABG_EXNONE; FINNGEN_R5_I9_CHD; FINNGEN_R5_I9_CORATHER; FINNGEN_R5_I9_CORATHER_EXNONE; FINNGEN_R5_I9_CVD_HARD; FINNGEN_R5_I9_IHD; FINNGEN_R5_I9_ISCHHEART; FINNGEN_R5_I9_PROGVASC; FINNGEN_R5_I9_PROGVASC_EXNONE; FINNGEN_R5_I9_VASCDEM; FINNGEN_R5_KRA_PSY_ANYMENTAL; FINNGEN_R5_KRA_PSY_ANYMENTAL_SUICID_PREG_NERV; FINNGEN_R5_KRA_PSY_DEMENTIA; FINNGEN_R5_KRA_PSY_DEMENTIA_EXMORE; FINNGEN_R5_KRA_PSY_SCHIZODEL_EXMORE; FINNGEN_R5_MEMLOSS; FINNGEN_R5_NEURODEGOTH; FINNGEN_R5_O15_DELIV_SPONT; FINNGEN_R5_O15_DELIVERY; FINNGEN_R5_PDSTRICT_EXMORE; FINNGEN_R5_R18_OTHER_SYMPTOMS_SIGNS_INVOLVI_COGNITIVE_FUNCTIONS_AWARE; FINNGEN_R5_R18_SYMPTOMS_SIGNS_INVOLVI_COGNITION_PERCEP_EMOTIONAL_STATE_BEHVI; FINNGEN_R5_RX_STATIN; FINNGEN_R5_VD_SC; FINNGEN_R5_VD_U; FINNGEN_R5_VWXY20_SUICI_OTHER_INTENTI_SELF_H; GCST002245; GCST005194; GCST005195; GCST005920; GCST005923; GCST006098; NEALE2_1428_0; NEALE2_1428_3; NEALE2_1448_3; NEALE2_1468_3; NEALE2_1538_2; NEALE2_1747_1; NEALE2_20002_1074; NEALE2_20002_1075; NEALE2_20002_1473; NEALE2_20003_1140861958; NEALE2_20003_1140868226; NEALE2_20003_1140888648; NEALE2_20003_1141146138; NEALE2_20003_1141146234; NEALE2_20003_1141192410; NEALE2_20003_1141192736; NEALE2_20003_1141192740; NEALE2_20107_10; NEALE2_20110_10; NEALE2_20111_10; NEALE2_6150_1; NEALE2_6150_2; SAIGE_272_1; SAIGE_272_11; SAIGE_290; SAIGE_290_1; SAIGE_290_11; SAIGE_290_16; SAIGE_290_2; SAIGE_292; SAIGE_292_4; SAIGE_411; SAIGE_411_1; SAIGE_411_2; SAIGE_411_3; SAIGE_411_4; SAIGE_426_91; SAIGE_433; SAIGE_433_1	Coronary atherosclerosis_0.967_NA	Alzheimer disease, including avohilmo_3.75475_0.368749; "AlzheimerÕs disease, wide definition" (more controls excluded)_2.71485_0.289814; "AlzheimerÕs disease, wide definition"_2.73205_0.290091; "Any mental disorder, or suicide (or attempt), or psychic disorders complicating pregnancy, partum or puerperum or nerve system disorders"_0.382478_0.0473569; "Delirium, not induced by alcohol and other psychoactive substances"_1.03884_0.185666; "Dementia, including avohilmo"_2.34271_0.249584; "Hyperlipidaemia, other/unspecified"_0.383612_0.0903712; "Ischaemic heart disease, wide definition"_0.1945_0.0450374; "Organic, including symptomatic, mental disorders"_2.35129_0.231378; "Parkinson's disease, strict definition" (more controls excluded)_0.697193_0.15169; "Symptoms and signs involving cognition, perception, emotional state and behaviour"_0.288914_0.0474749; Altered mental status_0.83357_0.144641; Alzheimer disease (more controls excluded)_3.74142_0.369311; Alzheimer disease_3.67593_0.362489; Alzheimer's disease (late onset)_3.82847_0.369599; Alzheimer's disease_5.38701_0.608788; Alzheimer's disease/dementia | illnesses of father_1.50031_0.148624; Alzheimer's disease/dementia | illnesses of mother_1.69331_0.163315; Alzheimer's disease/dementia | illnesses of siblings_1.67442_0.206765; AlzheimerÕs disease (Atypical or mixed) (more controls excluded)_3.40431_0.398525; AlzheimerÕs disease (Atypical or mixed)_3.1239_0.372594; AlzheimerÕs disease (Early onset) (more controls excluded)_4.75021_0.52477; AlzheimerÕs disease (Early onset)_4.53218_0.504717; AlzheimerÕs disease (Late onset) (more controls excluded)_4.14573_0.412576; AlzheimerÕs disease (Late onset)_4.06578_0.404428; AlzheimerÕs disease (undefined) (more controls excluded)_4.99348_0.721864; AlzheimerÕs disease (undefined)_4.82421_0.7048; Angina | non-cancer illness code, self-reported_0.313705_0.0598325; Angina | vascular/heart problems diagnosed by doctor_0.313958_0.0598401; Angina pectoris (no controls excluded)_0.220584_0.0538201; Angina pectoris_0.243266_0.0564914; Angina pectoris_0.309045_0.0551453; Any dementia (more controls excluded)_2.9328_0.289588; Any dementia_2.94018_0.290006; Any mental disorder_0.384746_0.0475204; Aspirin | treatment/medication code_0.128502_0.02891; Atorvastatin | treatment/medication code_0.723862_0.0868337; Benign neoplasm: Vagina (all cancers excluded)_1.44854_0.412609; Blonde | hair colour (natural, before greying)_0.130202_0.031379; Cardiac pacemaker in situ_0.442302_0.124326; Cerebrovascular disease_0.26283_0.0655618; Coronary artery bypass grafting (no controls excluded)_0.422455_0.0898645; Coronary artery bypass grafting_0.447122_0.0939486; Coronary artery disease_0.248816_0.0360045; Coronary artery disease_0.251489_0.0332462; Coronary atherosclerosis (no controls excluded)_0.194783_0.0500131; Coronary atherosclerosis_0.222852_0.0515642; Coronary atherosclerosis_0.411114_0.0580083; Delirium dementia and amnestic and other cognitive disorders_2.23986_0.251947; Delirium due to conditions classified elsewhere_1.27304_0.254203; Delivery_0.118231_0.0331405; Dementia in Alzheimer disease_4.31642_0.432237; Dementia in other diseases classified elsewhere_0.957754_0.247612; Dementia_2.348_0.250196; Dementias_4.05444_0.435984; Disorders of lipoprotein metabolism and other lipidaemias_0.54182_0.0716685; Ezetimibe | treatment/medication code_1.05956_0.156169; Ezetrol 10mg tablet | treatment/medication code_1.34891_0.249458; Hard cardiovascular diseases_0.165296_0.0437204; Heart attack | vascular/heart problems diagnosed by doctor_0.361469_0.0695927; Heart attack/myocardial infarction | non-cancer illness code, self-reported_0.369371_0.0701177; High cholesterol | non-cancer illness code, self-reported_0.739231_0.0749863; Hypercholesterolemia_0.586901_0.0651804; Hyperlipidemia_0.578395_0.063903; Ischemic heart disease_0.286362_0.044363; Ischemic heart diseases_0.200454_0.0455272; Lipitor 10mg tablet | treatment/medication code_0.974135_0.142608; Major coronary heart disease event_0.207542_0.0523027; Maternal history of Alzheimer's disease_1.68046_0.161866; Memory loss_1.26793_0.196144; Metabolic disorders_0.340232_0.0515152; Myocardial infarction_0.36575_0.0644747; Neurological diseases_0.147718_0.029846; Neurological disorders_0.572725_0.0991282; Never/rarely use spread | spread type_0.120336_0.0324714; Oat cereal (e.g. ready brek, porridge) | cereal type_0.0962807_0.0246973; Occlusion and stenosis of precerebral arteries_0.637936_0.173006; Other degenerative diseases of the nervous system_2.8985_0.289123; Other degenerative diseases of the nervous system_3.08024_0.305501; Other mental disorders due to brain damage and dysfunction and to physical disease_1.50553_0.208711; Other symptoms and signs involving cognitive functions and awareness_0.899348_0.108112; Other type of spread/margarine | spread type_0.128984_0.0220441; Parkinson's disease (more controls excluded)_0.700879_0.146759; Paternal history of Alzheimer's disease_1.48236_0.146759; Pravastatin | treatment/medication code_0.533091_0.142381; Progressive vascular leukoencephalopathy (no controls excluded)_1.2753_0.35824; Progressive vascular leukoencephalopathy_1.32152_0.36239; Psychiatric diseases_0.449957_0.052048; Pure hypercholesterolaemia_0.61497_0.0848089; Rosuvastatin | treatment/medication code_0.882164_0.143915; Schizophrenia or delusion (more controls excluded)_0.419053_0.103421; Simvastatin | treatment/medication code_0.427335_0.0491951; Single spontaneous delivery_0.130139_0.0340639; Statin medication_0.866459_0.0882819; Suicide or other Intentional self-harm_0.384746_0.0475204; Undefined dementia (more controls excluded)_2.70797_0.303686; Undefined dementia_2.6076_0.292955; Unspecified dementia_2.83867_0.313703; Unstable angina (intermediate coronary syndrome)_0.408279_0.0880033; Vascular dementia (subcortical)_2.88375_0.484152; Vascular dementia (undefined)_3.27899_0.459792; Vascular dementia_2.73972_0.338303; Vascular dementia_2.79926_0.345343; Vascular dementia_3.74256_0.581763; Vigorous physical activity_0.0259413_0.00581015; Wholemeal or wholegrain | bread type_0.0759001_0.0201018; Yes, because of other reasons | major dietary changes in the last 5 years_0.142819_0.0245025	higher Cholesterol, total; higher Mean corpuscular hemoglobin concentration; higher Number of days/week of moderate physical activity 10+ minutes; higher Parental longevity (combined parental attained age, Martingale residuals); higher Spherical power (left); lower Basal metabolic rate; lower Body fat percentage; lower Body mass index (bmi); lower Leg fat mass (left); lower Morning/evening person (chronotype); lower Pulse rate, automated reading; lower Red blood cell (erythrocyte) distribution width; lower Red cell distribution width; lower Waist circumference; lower Weight; lower Whole body fat mass; lower Worry too long after an embarrassing experience	GCST004605; GCST005065; GCST006697; GCST006946; GCST90002369; NEALE2_102_raw; NEALE2_1180; NEALE2_21001_raw; NEALE2_21002_raw; NEALE2_23099_raw; NEALE2_23100_raw; NEALE2_23105_raw; NEALE2_23116_raw; NEALE2_30070_raw; NEALE2_48_raw; NEALE2_5085_raw; NEALE2_884	Basal metabolic rate_0.89464366_NA; Body fat percentage_0.9863281_NA; Body mass index (bmi)_0.947_NA; Cholesterol, total_0.8086194_NA; Leg fat mass (left)_0.951_NA; Mean corpuscular hemoglobin concentration_0.99873394_NA; Morning/evening person (chronotype)_0.9358444_NA; Number of days/week of moderate physical activity 10+ minutes_0.99257654_NA; Parental longevity (combined parental attained age, Martingale residuals)_0.998859_NA; Pulse rate, automated reading_0.93421763_NA; Red blood cell (erythrocyte) distribution width_0.99925655_NA; Red cell distribution width_0.9994878_NA; Spherical power (left)_0.993_NA; Waist circumference_0.96197104_NA; Weight_0.932656_NA; Whole body fat mass_0.942_NA; Worry too long after an embarrassing experience_0.8410159_NA	Basal metabolic rate_-36.9946_8.49872; Body fat percentage_-0.452209_0.0723382; Body mass index (bmi)_-0.316566_0.0528124; Cholesterol, total_0.510349_0.0744193; Leg fat mass (left)_-0.111021_0.0176107; Mean corpuscular hemoglobin concentration_0.0703761_0.0152931; Morning/evening person (chronotype)_-0.0413527_0.00987788; Number of days/week of moderate physical activity 10+ minutes_0.129549_0.0250939; Parental longevity (combined parental attained age, Martingale residuals)_0.160371_0.0175272; Pulse rate, automated reading_-0.691344_0.124855; Red blood cell (erythrocyte) distribution width_-0.109885_0.0136526; Red cell distribution width_-0.148665_0.0159081; Spherical power (left)_0.277208_0.061912; Waist circumference_-0.927808_0.140097; Weight_-0.87886_0.153856; Whole body fat mass_-0.630462_0.104093; Worry too long after an embarrassing experience_-0.0414992_0.0100156	NA	19:44908684:T:C	APOE	13.6196	0.93158	NA	0.93158	1	trans	-0.264207	0.0410348	1.20584e-10	NA	NA	Novel Target	NA	NA			['europepmc']	0.00443496	trans	NA	NA
ENSG00000162366	chr1	PDZK1IP1	Hyperlipidemia	EFO_0003774	lower_protein_levels	SUN_2018	SAIGE_272_1	Bacterial infection, other or unspecified; "Diabetes, insuline treatment (Kela reimbursement)"; "Diabetes, insuline treatment (Kela reimbursement)" (more controls excluded); "Diabetes, varying definitions"; "Gonarthrosis,primary"; "Other diabetes, wide definition"; "Type 2 diabetes, definitions combined, including avohilmo"; "Type 2 diabetes, definitions combined"; "Type 2 diabetes, strict (exclude DM1)"; "Type 2 diabetes, wide definition"; Age-related macular degeneration (whether dry or wet); Antihypertensive medication - note that there are other indications; Asthma (more controls excluded); Back pain | pain type(s) experienced in last month; Benign neoplasm of adrenal gland; Butter/spreadable butter | spread type; Cholelithiasis and cholecystitis; Chronic bronchitis/emphysema | illnesses of mother; Chronic liver disease and cirrhosis; Codeine or tramadol medication; Current | smoking status; Diabetes | illnesses of father; Diabetes | illnesses of mother; Diabetes | non-cancer illness code, self-reported; Diabetes diagnosed by doctor; Diabetes mellitus; Diabetic retinopathy (more controls excluded); Dry age-related macular degeneration (includes geographic atrophy); Early age-related macular degeneration; Finngen Rheumatological endpoints; Gonarthrosis; Gonarthrosis [arthrosis of knee](FG); Heart failure and antihypertensive medication; High blood pressure | illnesses of mother; No | major dietary changes in the last 5 years; Nonalcoholic fatty liver disease; Obesity; Other (e.g. cornflakes, frosties) | cereal type; Other bacterial diseases; Other chronic nonalcoholic liver disease; Other retinal disorders; Overweight, obesity and other hyperalimentation; Parental longevity (both parents in top 10%); Type 2 diabetes; Type 2 diabetes with ophthalmic complications; Type 2 diabetes with other specified/multiple/unspecified complications; Type 2 diabetes without complications; Wet age-related macular degeneration; Wheeze or whistling in the chest in last year; White | bread type; Worry too long after embarrassment	FINNGEN_R5_AB1_BACTINF_NOS; FINNGEN_R5_AB1_OTHER_BACTERIAL; FINNGEN_R5_DIABETES_FG; FINNGEN_R5_DM_OTHER_WIDE; FINNGEN_R5_DM_RETINOPATHY_EXMORE; FINNGEN_R5_DRY_AMD; FINNGEN_R5_E4_DIABETES; FINNGEN_R5_E4_DM2; FINNGEN_R5_E4_DM2_STRICT; FINNGEN_R5_E4_DM2NASCOMP; FINNGEN_R5_E4_DM2NOCOMP; FINNGEN_R5_E4_DM2OPTH; FINNGEN_R5_H7_AMD; FINNGEN_R5_H7_RETINALDISOTH; FINNGEN_R5_I9_HEARTFAIL_AND_ANTIHYPERT; FINNGEN_R5_J10_ASTHMA_EXMORE; FINNGEN_R5_KELA_DIAB_INSUL; FINNGEN_R5_KELA_DIAB_INSUL_EXMORE; FINNGEN_R5_KNEE_ARTHROSIS; FINNGEN_R5_M13_ARTHROSIS_KNEE; FINNGEN_R5_M13_ARTHROSIS_KNEE_PRIM_ICD10; FINNGEN_R5_NAFLD; FINNGEN_R5_RHEUMA_ENDPOINTS; FINNGEN_R5_RX_ANTIHYP; FINNGEN_R5_RX_CODEINE_TRAMADOL; FINNGEN_R5_T2D; FINNGEN_R5_T2D_INCLAVO; FINNGEN_R5_T2D_WIDE; FINNGEN_R5_WET_AMD; GCST005047; GCST006698; GCST010723; NEALE2_1428_1; NEALE2_1448_1; NEALE2_1468_5; NEALE2_1538_0; NEALE2_2000; NEALE2_20002_1220; NEALE2_20107_9; NEALE2_20110_6; NEALE2_20110_8; NEALE2_20110_9; NEALE2_20116_2; NEALE2_2316; NEALE2_2443; NEALE2_6159_4; SAIGE_227_1; SAIGE_278; SAIGE_278_1; SAIGE_571; SAIGE_571_5; SAIGE_574	no_coloc	Bacterial infection, other or unspecified_-0.157074_0.0426511; "Diabetes, insuline treatment (Kela reimbursement)" (more controls excluded)_-0.267083_0.0470369; "Diabetes, insuline treatment (Kela reimbursement)"_-0.263964_0.0464005; "Diabetes, varying definitions"_-0.215197_0.0416039; "Gonarthrosis,primary"_-0.192798_0.0475779; "Other diabetes, wide definition"_-0.22994_0.0440156; "Type 2 diabetes, definitions combined, including avohilmo"_-0.206691_0.045263; "Type 2 diabetes, definitions combined"_-0.228806_0.0457013; "Type 2 diabetes, strict (exclude DM1)"_-0.230508_0.0457774; "Type 2 diabetes, wide definition"_-0.257443_0.0544976; Age-related macular degeneration (whether dry or wet)_-0.526793_0.109235; Antihypertensive medication - note that there are other indications_-0.125035_0.032833; Asthma (more controls excluded)_-0.162177_0.0454794; Back pain | pain type(s) experienced in last month_-0.10339_0.0233168; Benign neoplasm of adrenal gland_-1.55373_0.441855; Butter/spreadable butter | spread type_-0.192442_0.0263686; Cholelithiasis and cholecystitis_-0.178055_0.0486561; Chronic bronchitis/emphysema | illnesses of mother_-0.17281_0.0428777; Chronic liver disease and cirrhosis_-0.507513_0.114563; Codeine or tramadol medication_-0.223703_0.0417572; Current | smoking status_-0.113602_0.0320045; Diabetes | illnesses of father_-0.207726_0.0382777; Diabetes | illnesses of mother_-0.264207_0.0410348; Diabetes | non-cancer illness code, self-reported_-0.178495_0.050076; Diabetes diagnosed by doctor_-0.222328_0.0476766; Diabetes mellitus_-0.21463_0.0418254; Diabetic retinopathy (more controls excluded)_-0.191097_0.0520069; Dry age-related macular degeneration (includes geographic atrophy)_-0.500709_0.126809; Early age-related macular degeneration_-0.290615_0.0660818; Finngen Rheumatological endpoints_-0.145166_0.034341; Gonarthrosis [arthrosis of knee](FG)_-0.184009_0.0462141; Gonarthrosis_-0.176354_0.047271; Heart failure and antihypertensive medication_-0.203289_0.056929; High blood pressure | illnesses of mother_-0.124776_0.0237238; No | major dietary changes in the last 5 years_-0.154135_0.0238613; Nonalcoholic fatty liver disease_-0.667423_0.188879; Obesity_-0.242416_0.0598472; Other (e.g. cornflakes, frosties) | cereal type_-0.140528_0.0286091; Other bacterial diseases_-0.157074_0.0426511; Other chronic nonalcoholic liver disease_-0.547207_0.146106; Other retinal disorders_-0.257443_0.0596255; Overweight, obesity and other hyperalimentation_-0.233059_0.0592517; Parental longevity (both parents in top 10%)_-0.109876_0.0129672; Type 2 diabetes with ophthalmic complications_-0.50723_0.130989; Type 2 diabetes with other specified/multiple/unspecified complications_-0.283527_0.0512255; Type 2 diabetes without complications_-0.288347_0.0591052; Type 2 diabetes_-0.232776_0.0443943; Type 2 diabetes_-0.372669_0.0826588; Wet age-related macular degeneration_-0.745676_0.145974; Wheeze or whistling in the chest in last year_-0.0979736_0.0246335; White | bread type_-0.10566_0.023289; Worry too long after embarrassment_-0.0706016_0.0197742	higher Basal metabolic rate; higher Body fat percentage; higher Body mass index (bmi); higher Leg fat mass (left); higher Morning/evening person (chronotype); higher Pulse rate, automated reading; higher Red blood cell (erythrocyte) distribution width; higher Red cell distribution width; higher Waist circumference; higher Weight; higher Whole body fat mass; higher Worry too long after an embarrassing experience; lower Cholesterol, total; lower Mean corpuscular hemoglobin concentration; lower Number of days/week of moderate physical activity 10+ minutes; lower Parental longevity (combined parental attained age, Martingale residuals); lower Spherical power (left)	GCST004605; GCST005065; GCST006697; GCST006946; GCST90002369; NEALE2_102_raw; NEALE2_1180; NEALE2_21001_raw; NEALE2_21002_raw; NEALE2_23099_raw; NEALE2_23100_raw; NEALE2_23105_raw; NEALE2_23116_raw; NEALE2_30070_raw; NEALE2_48_raw; NEALE2_5085_raw; NEALE2_884	Basal metabolic rate_0.89464366_NA; Body fat percentage_0.9863281_NA; Body mass index (bmi)_0.947_NA; Cholesterol, total_0.8086194_NA; Leg fat mass (left)_0.951_NA; Mean corpuscular hemoglobin concentration_0.99873394_NA; Morning/evening person (chronotype)_0.9358444_NA; Number of days/week of moderate physical activity 10+ minutes_0.99257654_NA; Parental longevity (combined parental attained age, Martingale residuals)_0.998859_NA; Pulse rate, automated reading_0.93421763_NA; Red blood cell (erythrocyte) distribution width_0.99925655_NA; Red cell distribution width_0.9994878_NA; Spherical power (left)_0.993_NA; Waist circumference_0.96197104_NA; Weight_0.932656_NA; Whole body fat mass_0.942_NA; Worry too long after an embarrassing experience_0.8410159_NA	Basal metabolic rate_36.9946_8.49872; Body fat percentage_0.452209_0.0723382; Body mass index (bmi)_0.316566_0.0528124; Cholesterol, total_-0.510349_0.0744193; Leg fat mass (left)_0.111021_0.0176107; Mean corpuscular hemoglobin concentration_-0.0703761_0.0152931; Morning/evening person (chronotype)_0.0413527_0.00987788; Number of days/week of moderate physical activity 10+ minutes_-0.129549_0.0250939; Parental longevity (combined parental attained age, Martingale residuals)_-0.160371_0.0175272; Pulse rate, automated reading_0.691344_0.124855; Red blood cell (erythrocyte) distribution width_0.109885_0.0136526; Red cell distribution width_0.148665_0.0159081; Spherical power (left)_-0.277208_0.061912; Waist circumference_0.927808_0.140097; Weight_0.87886_0.153856; Whole body fat mass_0.630462_0.104093; Worry too long after an embarrassing experience_0.0414992_0.0100156	NA	19:44908684:T:C	APOE	969.903	0.999	NA	0.999	1	trans	0.578395	0.063903	1.41487e-19	NA	NA	Novel Target	NA	NA				NA	trans	NA	NA
ENSG00000162366	chr1	PDZK1IP1	Neurological disorders	EFO_0000618	lower_protein_levels	SUN_2018	SAIGE_292	Bacterial infection, other or unspecified; "Diabetes, insuline treatment (Kela reimbursement)"; "Diabetes, insuline treatment (Kela reimbursement)" (more controls excluded); "Diabetes, varying definitions"; "Gonarthrosis,primary"; "Other diabetes, wide definition"; "Type 2 diabetes, definitions combined, including avohilmo"; "Type 2 diabetes, definitions combined"; "Type 2 diabetes, strict (exclude DM1)"; "Type 2 diabetes, wide definition"; Age-related macular degeneration (whether dry or wet); Antihypertensive medication - note that there are other indications; Asthma (more controls excluded); Back pain | pain type(s) experienced in last month; Benign neoplasm of adrenal gland; Butter/spreadable butter | spread type; Cholelithiasis and cholecystitis; Chronic bronchitis/emphysema | illnesses of mother; Chronic liver disease and cirrhosis; Codeine or tramadol medication; Current | smoking status; Diabetes | illnesses of father; Diabetes | illnesses of mother; Diabetes | non-cancer illness code, self-reported; Diabetes diagnosed by doctor; Diabetes mellitus; Diabetic retinopathy (more controls excluded); Dry age-related macular degeneration (includes geographic atrophy); Early age-related macular degeneration; Finngen Rheumatological endpoints; Gonarthrosis; Gonarthrosis [arthrosis of knee](FG); Heart failure and antihypertensive medication; High blood pressure | illnesses of mother; No | major dietary changes in the last 5 years; Nonalcoholic fatty liver disease; Obesity; Other (e.g. cornflakes, frosties) | cereal type; Other bacterial diseases; Other chronic nonalcoholic liver disease; Other retinal disorders; Overweight, obesity and other hyperalimentation; Parental longevity (both parents in top 10%); Type 2 diabetes; Type 2 diabetes with ophthalmic complications; Type 2 diabetes with other specified/multiple/unspecified complications; Type 2 diabetes without complications; Wet age-related macular degeneration; Wheeze or whistling in the chest in last year; White | bread type; Worry too long after embarrassment	FINNGEN_R5_AB1_BACTINF_NOS; FINNGEN_R5_AB1_OTHER_BACTERIAL; FINNGEN_R5_DIABETES_FG; FINNGEN_R5_DM_OTHER_WIDE; FINNGEN_R5_DM_RETINOPATHY_EXMORE; FINNGEN_R5_DRY_AMD; FINNGEN_R5_E4_DIABETES; FINNGEN_R5_E4_DM2; FINNGEN_R5_E4_DM2_STRICT; FINNGEN_R5_E4_DM2NASCOMP; FINNGEN_R5_E4_DM2NOCOMP; FINNGEN_R5_E4_DM2OPTH; FINNGEN_R5_H7_AMD; FINNGEN_R5_H7_RETINALDISOTH; FINNGEN_R5_I9_HEARTFAIL_AND_ANTIHYPERT; FINNGEN_R5_J10_ASTHMA_EXMORE; FINNGEN_R5_KELA_DIAB_INSUL; FINNGEN_R5_KELA_DIAB_INSUL_EXMORE; FINNGEN_R5_KNEE_ARTHROSIS; FINNGEN_R5_M13_ARTHROSIS_KNEE; FINNGEN_R5_M13_ARTHROSIS_KNEE_PRIM_ICD10; FINNGEN_R5_NAFLD; FINNGEN_R5_RHEUMA_ENDPOINTS; FINNGEN_R5_RX_ANTIHYP; FINNGEN_R5_RX_CODEINE_TRAMADOL; FINNGEN_R5_T2D; FINNGEN_R5_T2D_INCLAVO; FINNGEN_R5_T2D_WIDE; FINNGEN_R5_WET_AMD; GCST005047; GCST006698; GCST010723; NEALE2_1428_1; NEALE2_1448_1; NEALE2_1468_5; NEALE2_1538_0; NEALE2_2000; NEALE2_20002_1220; NEALE2_20107_9; NEALE2_20110_6; NEALE2_20110_8; NEALE2_20110_9; NEALE2_20116_2; NEALE2_2316; NEALE2_2443; NEALE2_6159_4; SAIGE_227_1; SAIGE_278; SAIGE_278_1; SAIGE_571; SAIGE_571_5; SAIGE_574	no_coloc	Bacterial infection, other or unspecified_-0.157074_0.0426511; "Diabetes, insuline treatment (Kela reimbursement)" (more controls excluded)_-0.267083_0.0470369; "Diabetes, insuline treatment (Kela reimbursement)"_-0.263964_0.0464005; "Diabetes, varying definitions"_-0.215197_0.0416039; "Gonarthrosis,primary"_-0.192798_0.0475779; "Other diabetes, wide definition"_-0.22994_0.0440156; "Type 2 diabetes, definitions combined, including avohilmo"_-0.206691_0.045263; "Type 2 diabetes, definitions combined"_-0.228806_0.0457013; "Type 2 diabetes, strict (exclude DM1)"_-0.230508_0.0457774; "Type 2 diabetes, wide definition"_-0.257443_0.0544976; Age-related macular degeneration (whether dry or wet)_-0.526793_0.109235; Antihypertensive medication - note that there are other indications_-0.125035_0.032833; Asthma (more controls excluded)_-0.162177_0.0454794; Back pain | pain type(s) experienced in last month_-0.10339_0.0233168; Benign neoplasm of adrenal gland_-1.55373_0.441855; Butter/spreadable butter | spread type_-0.192442_0.0263686; Cholelithiasis and cholecystitis_-0.178055_0.0486561; Chronic bronchitis/emphysema | illnesses of mother_-0.17281_0.0428777; Chronic liver disease and cirrhosis_-0.507513_0.114563; Codeine or tramadol medication_-0.223703_0.0417572; Current | smoking status_-0.113602_0.0320045; Diabetes | illnesses of father_-0.207726_0.0382777; Diabetes | illnesses of mother_-0.264207_0.0410348; Diabetes | non-cancer illness code, self-reported_-0.178495_0.050076; Diabetes diagnosed by doctor_-0.222328_0.0476766; Diabetes mellitus_-0.21463_0.0418254; Diabetic retinopathy (more controls excluded)_-0.191097_0.0520069; Dry age-related macular degeneration (includes geographic atrophy)_-0.500709_0.126809; Early age-related macular degeneration_-0.290615_0.0660818; Finngen Rheumatological endpoints_-0.145166_0.034341; Gonarthrosis [arthrosis of knee](FG)_-0.184009_0.0462141; Gonarthrosis_-0.176354_0.047271; Heart failure and antihypertensive medication_-0.203289_0.056929; High blood pressure | illnesses of mother_-0.124776_0.0237238; No | major dietary changes in the last 5 years_-0.154135_0.0238613; Nonalcoholic fatty liver disease_-0.667423_0.188879; Obesity_-0.242416_0.0598472; Other (e.g. cornflakes, frosties) | cereal type_-0.140528_0.0286091; Other bacterial diseases_-0.157074_0.0426511; Other chronic nonalcoholic liver disease_-0.547207_0.146106; Other retinal disorders_-0.257443_0.0596255; Overweight, obesity and other hyperalimentation_-0.233059_0.0592517; Parental longevity (both parents in top 10%)_-0.109876_0.0129672; Type 2 diabetes with ophthalmic complications_-0.50723_0.130989; Type 2 diabetes with other specified/multiple/unspecified complications_-0.283527_0.0512255; Type 2 diabetes without complications_-0.288347_0.0591052; Type 2 diabetes_-0.232776_0.0443943; Type 2 diabetes_-0.372669_0.0826588; Wet age-related macular degeneration_-0.745676_0.145974; Wheeze or whistling in the chest in last year_-0.0979736_0.0246335; White | bread type_-0.10566_0.023289; Worry too long after embarrassment_-0.0706016_0.0197742	higher Basal metabolic rate; higher Body fat percentage; higher Body mass index (bmi); higher Leg fat mass (left); higher Morning/evening person (chronotype); higher Pulse rate, automated reading; higher Red blood cell (erythrocyte) distribution width; higher Red cell distribution width; higher Waist circumference; higher Weight; higher Whole body fat mass; higher Worry too long after an embarrassing experience; lower Cholesterol, total; lower Mean corpuscular hemoglobin concentration; lower Number of days/week of moderate physical activity 10+ minutes; lower Parental longevity (combined parental attained age, Martingale residuals); lower Spherical power (left)	GCST004605; GCST005065; GCST006697; GCST006946; GCST90002369; NEALE2_102_raw; NEALE2_1180; NEALE2_21001_raw; NEALE2_21002_raw; NEALE2_23099_raw; NEALE2_23100_raw; NEALE2_23105_raw; NEALE2_23116_raw; NEALE2_30070_raw; NEALE2_48_raw; NEALE2_5085_raw; NEALE2_884	Basal metabolic rate_0.89464366_NA; Body fat percentage_0.9863281_NA; Body mass index (bmi)_0.947_NA; Cholesterol, total_0.8086194_NA; Leg fat mass (left)_0.951_NA; Mean corpuscular hemoglobin concentration_0.99873394_NA; Morning/evening person (chronotype)_0.9358444_NA; Number of days/week of moderate physical activity 10+ minutes_0.99257654_NA; Parental longevity (combined parental attained age, Martingale residuals)_0.998859_NA; Pulse rate, automated reading_0.93421763_NA; Red blood cell (erythrocyte) distribution width_0.99925655_NA; Red cell distribution width_0.9994878_NA; Spherical power (left)_0.993_NA; Waist circumference_0.96197104_NA; Weight_0.932656_NA; Whole body fat mass_0.942_NA; Worry too long after an embarrassing experience_0.8410159_NA	Basal metabolic rate_36.9946_8.49872; Body fat percentage_0.452209_0.0723382; Body mass index (bmi)_0.316566_0.0528124; Cholesterol, total_-0.510349_0.0744193; Leg fat mass (left)_0.111021_0.0176107; Mean corpuscular hemoglobin concentration_-0.0703761_0.0152931; Morning/evening person (chronotype)_0.0413527_0.00987788; Number of days/week of moderate physical activity 10+ minutes_-0.129549_0.0250939; Parental longevity (combined parental attained age, Martingale residuals)_-0.160371_0.0175272; Pulse rate, automated reading_0.691344_0.124855; Red blood cell (erythrocyte) distribution width_0.109885_0.0136526; Red cell distribution width_0.148665_0.0159081; Spherical power (left)_-0.277208_0.061912; Waist circumference_0.927808_0.140097; Weight_0.87886_0.153856; Whole body fat mass_0.630462_0.104093; Worry too long after an embarrassing experience_0.0414992_0.0100156	NA	19:44908684:T:C	APOE	861.207	0.999	NA	0.999	1	trans	0.572725	0.0991282	7.57657e-09	NA	NA	Novel Target	NA	NA				NA	trans	NA	NA
ENSG00000162366	chr1	PDZK1IP1	Altered mental status	EFO_0003935	lower_protein_levels	SUN_2018	SAIGE_292_4	Bacterial infection, other or unspecified; "Diabetes, insuline treatment (Kela reimbursement)"; "Diabetes, insuline treatment (Kela reimbursement)" (more controls excluded); "Diabetes, varying definitions"; "Gonarthrosis,primary"; "Other diabetes, wide definition"; "Type 2 diabetes, definitions combined, including avohilmo"; "Type 2 diabetes, definitions combined"; "Type 2 diabetes, strict (exclude DM1)"; "Type 2 diabetes, wide definition"; Age-related macular degeneration (whether dry or wet); Antihypertensive medication - note that there are other indications; Asthma (more controls excluded); Back pain | pain type(s) experienced in last month; Benign neoplasm of adrenal gland; Butter/spreadable butter | spread type; Cholelithiasis and cholecystitis; Chronic bronchitis/emphysema | illnesses of mother; Chronic liver disease and cirrhosis; Codeine or tramadol medication; Current | smoking status; Diabetes | illnesses of father; Diabetes | illnesses of mother; Diabetes | non-cancer illness code, self-reported; Diabetes diagnosed by doctor; Diabetes mellitus; Diabetic retinopathy (more controls excluded); Dry age-related macular degeneration (includes geographic atrophy); Early age-related macular degeneration; Finngen Rheumatological endpoints; Gonarthrosis; Gonarthrosis [arthrosis of knee](FG); Heart failure and antihypertensive medication; High blood pressure | illnesses of mother; No | major dietary changes in the last 5 years; Nonalcoholic fatty liver disease; Obesity; Other (e.g. cornflakes, frosties) | cereal type; Other bacterial diseases; Other chronic nonalcoholic liver disease; Other retinal disorders; Overweight, obesity and other hyperalimentation; Parental longevity (both parents in top 10%); Type 2 diabetes; Type 2 diabetes with ophthalmic complications; Type 2 diabetes with other specified/multiple/unspecified complications; Type 2 diabetes without complications; Wet age-related macular degeneration; Wheeze or whistling in the chest in last year; White | bread type; Worry too long after embarrassment	FINNGEN_R5_AB1_BACTINF_NOS; FINNGEN_R5_AB1_OTHER_BACTERIAL; FINNGEN_R5_DIABETES_FG; FINNGEN_R5_DM_OTHER_WIDE; FINNGEN_R5_DM_RETINOPATHY_EXMORE; FINNGEN_R5_DRY_AMD; FINNGEN_R5_E4_DIABETES; FINNGEN_R5_E4_DM2; FINNGEN_R5_E4_DM2_STRICT; FINNGEN_R5_E4_DM2NASCOMP; FINNGEN_R5_E4_DM2NOCOMP; FINNGEN_R5_E4_DM2OPTH; FINNGEN_R5_H7_AMD; FINNGEN_R5_H7_RETINALDISOTH; FINNGEN_R5_I9_HEARTFAIL_AND_ANTIHYPERT; FINNGEN_R5_J10_ASTHMA_EXMORE; FINNGEN_R5_KELA_DIAB_INSUL; FINNGEN_R5_KELA_DIAB_INSUL_EXMORE; FINNGEN_R5_KNEE_ARTHROSIS; FINNGEN_R5_M13_ARTHROSIS_KNEE; FINNGEN_R5_M13_ARTHROSIS_KNEE_PRIM_ICD10; FINNGEN_R5_NAFLD; FINNGEN_R5_RHEUMA_ENDPOINTS; FINNGEN_R5_RX_ANTIHYP; FINNGEN_R5_RX_CODEINE_TRAMADOL; FINNGEN_R5_T2D; FINNGEN_R5_T2D_INCLAVO; FINNGEN_R5_T2D_WIDE; FINNGEN_R5_WET_AMD; GCST005047; GCST006698; GCST010723; NEALE2_1428_1; NEALE2_1448_1; NEALE2_1468_5; NEALE2_1538_0; NEALE2_2000; NEALE2_20002_1220; NEALE2_20107_9; NEALE2_20110_6; NEALE2_20110_8; NEALE2_20110_9; NEALE2_20116_2; NEALE2_2316; NEALE2_2443; NEALE2_6159_4; SAIGE_227_1; SAIGE_278; SAIGE_278_1; SAIGE_571; SAIGE_571_5; SAIGE_574	no_coloc	Bacterial infection, other or unspecified_-0.157074_0.0426511; "Diabetes, insuline treatment (Kela reimbursement)" (more controls excluded)_-0.267083_0.0470369; "Diabetes, insuline treatment (Kela reimbursement)"_-0.263964_0.0464005; "Diabetes, varying definitions"_-0.215197_0.0416039; "Gonarthrosis,primary"_-0.192798_0.0475779; "Other diabetes, wide definition"_-0.22994_0.0440156; "Type 2 diabetes, definitions combined, including avohilmo"_-0.206691_0.045263; "Type 2 diabetes, definitions combined"_-0.228806_0.0457013; "Type 2 diabetes, strict (exclude DM1)"_-0.230508_0.0457774; "Type 2 diabetes, wide definition"_-0.257443_0.0544976; Age-related macular degeneration (whether dry or wet)_-0.526793_0.109235; Antihypertensive medication - note that there are other indications_-0.125035_0.032833; Asthma (more controls excluded)_-0.162177_0.0454794; Back pain | pain type(s) experienced in last month_-0.10339_0.0233168; Benign neoplasm of adrenal gland_-1.55373_0.441855; Butter/spreadable butter | spread type_-0.192442_0.0263686; Cholelithiasis and cholecystitis_-0.178055_0.0486561; Chronic bronchitis/emphysema | illnesses of mother_-0.17281_0.0428777; Chronic liver disease and cirrhosis_-0.507513_0.114563; Codeine or tramadol medication_-0.223703_0.0417572; Current | smoking status_-0.113602_0.0320045; Diabetes | illnesses of father_-0.207726_0.0382777; Diabetes | illnesses of mother_-0.264207_0.0410348; Diabetes | non-cancer illness code, self-reported_-0.178495_0.050076; Diabetes diagnosed by doctor_-0.222328_0.0476766; Diabetes mellitus_-0.21463_0.0418254; Diabetic retinopathy (more controls excluded)_-0.191097_0.0520069; Dry age-related macular degeneration (includes geographic atrophy)_-0.500709_0.126809; Early age-related macular degeneration_-0.290615_0.0660818; Finngen Rheumatological endpoints_-0.145166_0.034341; Gonarthrosis [arthrosis of knee](FG)_-0.184009_0.0462141; Gonarthrosis_-0.176354_0.047271; Heart failure and antihypertensive medication_-0.203289_0.056929; High blood pressure | illnesses of mother_-0.124776_0.0237238; No | major dietary changes in the last 5 years_-0.154135_0.0238613; Nonalcoholic fatty liver disease_-0.667423_0.188879; Obesity_-0.242416_0.0598472; Other (e.g. cornflakes, frosties) | cereal type_-0.140528_0.0286091; Other bacterial diseases_-0.157074_0.0426511; Other chronic nonalcoholic liver disease_-0.547207_0.146106; Other retinal disorders_-0.257443_0.0596255; Overweight, obesity and other hyperalimentation_-0.233059_0.0592517; Parental longevity (both parents in top 10%)_-0.109876_0.0129672; Type 2 diabetes with ophthalmic complications_-0.50723_0.130989; Type 2 diabetes with other specified/multiple/unspecified complications_-0.283527_0.0512255; Type 2 diabetes without complications_-0.288347_0.0591052; Type 2 diabetes_-0.232776_0.0443943; Type 2 diabetes_-0.372669_0.0826588; Wet age-related macular degeneration_-0.745676_0.145974; Wheeze or whistling in the chest in last year_-0.0979736_0.0246335; White | bread type_-0.10566_0.023289; Worry too long after embarrassment_-0.0706016_0.0197742	higher Basal metabolic rate; higher Body fat percentage; higher Body mass index (bmi); higher Leg fat mass (left); higher Morning/evening person (chronotype); higher Pulse rate, automated reading; higher Red blood cell (erythrocyte) distribution width; higher Red cell distribution width; higher Waist circumference; higher Weight; higher Whole body fat mass; higher Worry too long after an embarrassing experience; lower Cholesterol, total; lower Mean corpuscular hemoglobin concentration; lower Number of days/week of moderate physical activity 10+ minutes; lower Parental longevity (combined parental attained age, Martingale residuals); lower Spherical power (left)	GCST004605; GCST005065; GCST006697; GCST006946; GCST90002369; NEALE2_102_raw; NEALE2_1180; NEALE2_21001_raw; NEALE2_21002_raw; NEALE2_23099_raw; NEALE2_23100_raw; NEALE2_23105_raw; NEALE2_23116_raw; NEALE2_30070_raw; NEALE2_48_raw; NEALE2_5085_raw; NEALE2_884	Basal metabolic rate_0.89464366_NA; Body fat percentage_0.9863281_NA; Body mass index (bmi)_0.947_NA; Cholesterol, total_0.8086194_NA; Leg fat mass (left)_0.951_NA; Mean corpuscular hemoglobin concentration_0.99873394_NA; Morning/evening person (chronotype)_0.9358444_NA; Number of days/week of moderate physical activity 10+ minutes_0.99257654_NA; Parental longevity (combined parental attained age, Martingale residuals)_0.998859_NA; Pulse rate, automated reading_0.93421763_NA; Red blood cell (erythrocyte) distribution width_0.99925655_NA; Red cell distribution width_0.9994878_NA; Spherical power (left)_0.993_NA; Waist circumference_0.96197104_NA; Weight_0.932656_NA; Whole body fat mass_0.942_NA; Worry too long after an embarrassing experience_0.8410159_NA	Basal metabolic rate_36.9946_8.49872; Body fat percentage_0.452209_0.0723382; Body mass index (bmi)_0.316566_0.0528124; Cholesterol, total_-0.510349_0.0744193; Leg fat mass (left)_0.111021_0.0176107; Mean corpuscular hemoglobin concentration_-0.0703761_0.0152931; Morning/evening person (chronotype)_0.0413527_0.00987788; Number of days/week of moderate physical activity 10+ minutes_-0.129549_0.0250939; Parental longevity (combined parental attained age, Martingale residuals)_-0.160371_0.0175272; Pulse rate, automated reading_0.691344_0.124855; Red blood cell (erythrocyte) distribution width_0.109885_0.0136526; Red cell distribution width_0.148665_0.0159081; Spherical power (left)_-0.277208_0.061912; Waist circumference_0.927808_0.140097; Weight_0.87886_0.153856; Whole body fat mass_0.630462_0.104093; Worry too long after an embarrassing experience_0.0414992_0.0100156	NA	19:44908684:T:C	APOE	125.103	0.992069	NA	0.992069	1	trans	0.83357	0.144641	8.26269e-09	NA	NA	Novel Target	NA	NA				NA	trans	NA	NA
ENSG00000162366	chr1	PDZK1IP1	Ischemic heart disease	EFO_1001375	lower_protein_levels	SUN_2018	SAIGE_411	Bacterial infection, other or unspecified; "Diabetes, insuline treatment (Kela reimbursement)"; "Diabetes, insuline treatment (Kela reimbursement)" (more controls excluded); "Diabetes, varying definitions"; "Gonarthrosis,primary"; "Other diabetes, wide definition"; "Type 2 diabetes, definitions combined, including avohilmo"; "Type 2 diabetes, definitions combined"; "Type 2 diabetes, strict (exclude DM1)"; "Type 2 diabetes, wide definition"; Age-related macular degeneration (whether dry or wet); Antihypertensive medication - note that there are other indications; Asthma (more controls excluded); Back pain | pain type(s) experienced in last month; Benign neoplasm of adrenal gland; Butter/spreadable butter | spread type; Cholelithiasis and cholecystitis; Chronic bronchitis/emphysema | illnesses of mother; Chronic liver disease and cirrhosis; Codeine or tramadol medication; Current | smoking status; Diabetes | illnesses of father; Diabetes | illnesses of mother; Diabetes | non-cancer illness code, self-reported; Diabetes diagnosed by doctor; Diabetes mellitus; Diabetic retinopathy (more controls excluded); Dry age-related macular degeneration (includes geographic atrophy); Early age-related macular degeneration; Finngen Rheumatological endpoints; Gonarthrosis; Gonarthrosis [arthrosis of knee](FG); Heart failure and antihypertensive medication; High blood pressure | illnesses of mother; No | major dietary changes in the last 5 years; Nonalcoholic fatty liver disease; Obesity; Other (e.g. cornflakes, frosties) | cereal type; Other bacterial diseases; Other chronic nonalcoholic liver disease; Other retinal disorders; Overweight, obesity and other hyperalimentation; Parental longevity (both parents in top 10%); Type 2 diabetes; Type 2 diabetes with ophthalmic complications; Type 2 diabetes with other specified/multiple/unspecified complications; Type 2 diabetes without complications; Wet age-related macular degeneration; Wheeze or whistling in the chest in last year; White | bread type; Worry too long after embarrassment	FINNGEN_R5_AB1_BACTINF_NOS; FINNGEN_R5_AB1_OTHER_BACTERIAL; FINNGEN_R5_DIABETES_FG; FINNGEN_R5_DM_OTHER_WIDE; FINNGEN_R5_DM_RETINOPATHY_EXMORE; FINNGEN_R5_DRY_AMD; FINNGEN_R5_E4_DIABETES; FINNGEN_R5_E4_DM2; FINNGEN_R5_E4_DM2_STRICT; FINNGEN_R5_E4_DM2NASCOMP; FINNGEN_R5_E4_DM2NOCOMP; FINNGEN_R5_E4_DM2OPTH; FINNGEN_R5_H7_AMD; FINNGEN_R5_H7_RETINALDISOTH; FINNGEN_R5_I9_HEARTFAIL_AND_ANTIHYPERT; FINNGEN_R5_J10_ASTHMA_EXMORE; FINNGEN_R5_KELA_DIAB_INSUL; FINNGEN_R5_KELA_DIAB_INSUL_EXMORE; FINNGEN_R5_KNEE_ARTHROSIS; FINNGEN_R5_M13_ARTHROSIS_KNEE; FINNGEN_R5_M13_ARTHROSIS_KNEE_PRIM_ICD10; FINNGEN_R5_NAFLD; FINNGEN_R5_RHEUMA_ENDPOINTS; FINNGEN_R5_RX_ANTIHYP; FINNGEN_R5_RX_CODEINE_TRAMADOL; FINNGEN_R5_T2D; FINNGEN_R5_T2D_INCLAVO; FINNGEN_R5_T2D_WIDE; FINNGEN_R5_WET_AMD; GCST005047; GCST006698; GCST010723; NEALE2_1428_1; NEALE2_1448_1; NEALE2_1468_5; NEALE2_1538_0; NEALE2_2000; NEALE2_20002_1220; NEALE2_20107_9; NEALE2_20110_6; NEALE2_20110_8; NEALE2_20110_9; NEALE2_20116_2; NEALE2_2316; NEALE2_2443; NEALE2_6159_4; SAIGE_227_1; SAIGE_278; SAIGE_278_1; SAIGE_571; SAIGE_571_5; SAIGE_574	no_coloc	Bacterial infection, other or unspecified_-0.157074_0.0426511; "Diabetes, insuline treatment (Kela reimbursement)" (more controls excluded)_-0.267083_0.0470369; "Diabetes, insuline treatment (Kela reimbursement)"_-0.263964_0.0464005; "Diabetes, varying definitions"_-0.215197_0.0416039; "Gonarthrosis,primary"_-0.192798_0.0475779; "Other diabetes, wide definition"_-0.22994_0.0440156; "Type 2 diabetes, definitions combined, including avohilmo"_-0.206691_0.045263; "Type 2 diabetes, definitions combined"_-0.228806_0.0457013; "Type 2 diabetes, strict (exclude DM1)"_-0.230508_0.0457774; "Type 2 diabetes, wide definition"_-0.257443_0.0544976; Age-related macular degeneration (whether dry or wet)_-0.526793_0.109235; Antihypertensive medication - note that there are other indications_-0.125035_0.032833; Asthma (more controls excluded)_-0.162177_0.0454794; Back pain | pain type(s) experienced in last month_-0.10339_0.0233168; Benign neoplasm of adrenal gland_-1.55373_0.441855; Butter/spreadable butter | spread type_-0.192442_0.0263686; Cholelithiasis and cholecystitis_-0.178055_0.0486561; Chronic bronchitis/emphysema | illnesses of mother_-0.17281_0.0428777; Chronic liver disease and cirrhosis_-0.507513_0.114563; Codeine or tramadol medication_-0.223703_0.0417572; Current | smoking status_-0.113602_0.0320045; Diabetes | illnesses of father_-0.207726_0.0382777; Diabetes | illnesses of mother_-0.264207_0.0410348; Diabetes | non-cancer illness code, self-reported_-0.178495_0.050076; Diabetes diagnosed by doctor_-0.222328_0.0476766; Diabetes mellitus_-0.21463_0.0418254; Diabetic retinopathy (more controls excluded)_-0.191097_0.0520069; Dry age-related macular degeneration (includes geographic atrophy)_-0.500709_0.126809; Early age-related macular degeneration_-0.290615_0.0660818; Finngen Rheumatological endpoints_-0.145166_0.034341; Gonarthrosis [arthrosis of knee](FG)_-0.184009_0.0462141; Gonarthrosis_-0.176354_0.047271; Heart failure and antihypertensive medication_-0.203289_0.056929; High blood pressure | illnesses of mother_-0.124776_0.0237238; No | major dietary changes in the last 5 years_-0.154135_0.0238613; Nonalcoholic fatty liver disease_-0.667423_0.188879; Obesity_-0.242416_0.0598472; Other (e.g. cornflakes, frosties) | cereal type_-0.140528_0.0286091; Other bacterial diseases_-0.157074_0.0426511; Other chronic nonalcoholic liver disease_-0.547207_0.146106; Other retinal disorders_-0.257443_0.0596255; Overweight, obesity and other hyperalimentation_-0.233059_0.0592517; Parental longevity (both parents in top 10%)_-0.109876_0.0129672; Type 2 diabetes with ophthalmic complications_-0.50723_0.130989; Type 2 diabetes with other specified/multiple/unspecified complications_-0.283527_0.0512255; Type 2 diabetes without complications_-0.288347_0.0591052; Type 2 diabetes_-0.232776_0.0443943; Type 2 diabetes_-0.372669_0.0826588; Wet age-related macular degeneration_-0.745676_0.145974; Wheeze or whistling in the chest in last year_-0.0979736_0.0246335; White | bread type_-0.10566_0.023289; Worry too long after embarrassment_-0.0706016_0.0197742	higher Basal metabolic rate; higher Body fat percentage; higher Body mass index (bmi); higher Leg fat mass (left); higher Morning/evening person (chronotype); higher Pulse rate, automated reading; higher Red blood cell (erythrocyte) distribution width; higher Red cell distribution width; higher Waist circumference; higher Weight; higher Whole body fat mass; higher Worry too long after an embarrassing experience; lower Cholesterol, total; lower Mean corpuscular hemoglobin concentration; lower Number of days/week of moderate physical activity 10+ minutes; lower Parental longevity (combined parental attained age, Martingale residuals); lower Spherical power (left)	GCST004605; GCST005065; GCST006697; GCST006946; GCST90002369; NEALE2_102_raw; NEALE2_1180; NEALE2_21001_raw; NEALE2_21002_raw; NEALE2_23099_raw; NEALE2_23100_raw; NEALE2_23105_raw; NEALE2_23116_raw; NEALE2_30070_raw; NEALE2_48_raw; NEALE2_5085_raw; NEALE2_884	Basal metabolic rate_0.89464366_NA; Body fat percentage_0.9863281_NA; Body mass index (bmi)_0.947_NA; Cholesterol, total_0.8086194_NA; Leg fat mass (left)_0.951_NA; Mean corpuscular hemoglobin concentration_0.99873394_NA; Morning/evening person (chronotype)_0.9358444_NA; Number of days/week of moderate physical activity 10+ minutes_0.99257654_NA; Parental longevity (combined parental attained age, Martingale residuals)_0.998859_NA; Pulse rate, automated reading_0.93421763_NA; Red blood cell (erythrocyte) distribution width_0.99925655_NA; Red cell distribution width_0.9994878_NA; Spherical power (left)_0.993_NA; Waist circumference_0.96197104_NA; Weight_0.932656_NA; Whole body fat mass_0.942_NA; Worry too long after an embarrassing experience_0.8410159_NA	Basal metabolic rate_36.9946_8.49872; Body fat percentage_0.452209_0.0723382; Body mass index (bmi)_0.316566_0.0528124; Cholesterol, total_-0.510349_0.0744193; Leg fat mass (left)_0.111021_0.0176107; Mean corpuscular hemoglobin concentration_-0.0703761_0.0152931; Morning/evening person (chronotype)_0.0413527_0.00987788; Number of days/week of moderate physical activity 10+ minutes_-0.129549_0.0250939; Parental longevity (combined parental attained age, Martingale residuals)_-0.160371_0.0175272; Pulse rate, automated reading_0.691344_0.124855; Red blood cell (erythrocyte) distribution width_0.109885_0.0136526; Red cell distribution width_0.148665_0.0159081; Spherical power (left)_-0.277208_0.061912; Waist circumference_0.927808_0.140097; Weight_0.87886_0.153856; Whole body fat mass_0.630462_0.104093; Worry too long after an embarrassing experience_0.0414992_0.0100156	NA	19:44908684:T:C	APOE	43.2301	0.977	NA	0.977	1	trans	0.286362	0.044363	1.08227e-10	NA	NA	Novel Target	NA	NA				NA	trans	NA	NA
ENSG00000162366	chr1	PDZK1IP1	Unstable angina (intermediate coronary syndrome)	EFO_1000985	lower_protein_levels	SUN_2018	SAIGE_411_1	Bacterial infection, other or unspecified; "Diabetes, insuline treatment (Kela reimbursement)"; "Diabetes, insuline treatment (Kela reimbursement)" (more controls excluded); "Diabetes, varying definitions"; "Gonarthrosis,primary"; "Other diabetes, wide definition"; "Type 2 diabetes, definitions combined, including avohilmo"; "Type 2 diabetes, definitions combined"; "Type 2 diabetes, strict (exclude DM1)"; "Type 2 diabetes, wide definition"; Age-related macular degeneration (whether dry or wet); Antihypertensive medication - note that there are other indications; Asthma (more controls excluded); Back pain | pain type(s) experienced in last month; Benign neoplasm of adrenal gland; Butter/spreadable butter | spread type; Cholelithiasis and cholecystitis; Chronic bronchitis/emphysema | illnesses of mother; Chronic liver disease and cirrhosis; Codeine or tramadol medication; Current | smoking status; Diabetes | illnesses of father; Diabetes | illnesses of mother; Diabetes | non-cancer illness code, self-reported; Diabetes diagnosed by doctor; Diabetes mellitus; Diabetic retinopathy (more controls excluded); Dry age-related macular degeneration (includes geographic atrophy); Early age-related macular degeneration; Finngen Rheumatological endpoints; Gonarthrosis; Gonarthrosis [arthrosis of knee](FG); Heart failure and antihypertensive medication; High blood pressure | illnesses of mother; No | major dietary changes in the last 5 years; Nonalcoholic fatty liver disease; Obesity; Other (e.g. cornflakes, frosties) | cereal type; Other bacterial diseases; Other chronic nonalcoholic liver disease; Other retinal disorders; Overweight, obesity and other hyperalimentation; Parental longevity (both parents in top 10%); Type 2 diabetes; Type 2 diabetes with ophthalmic complications; Type 2 diabetes with other specified/multiple/unspecified complications; Type 2 diabetes without complications; Wet age-related macular degeneration; Wheeze or whistling in the chest in last year; White | bread type; Worry too long after embarrassment	FINNGEN_R5_AB1_BACTINF_NOS; FINNGEN_R5_AB1_OTHER_BACTERIAL; FINNGEN_R5_DIABETES_FG; FINNGEN_R5_DM_OTHER_WIDE; FINNGEN_R5_DM_RETINOPATHY_EXMORE; FINNGEN_R5_DRY_AMD; FINNGEN_R5_E4_DIABETES; FINNGEN_R5_E4_DM2; FINNGEN_R5_E4_DM2_STRICT; FINNGEN_R5_E4_DM2NASCOMP; FINNGEN_R5_E4_DM2NOCOMP; FINNGEN_R5_E4_DM2OPTH; FINNGEN_R5_H7_AMD; FINNGEN_R5_H7_RETINALDISOTH; FINNGEN_R5_I9_HEARTFAIL_AND_ANTIHYPERT; FINNGEN_R5_J10_ASTHMA_EXMORE; FINNGEN_R5_KELA_DIAB_INSUL; FINNGEN_R5_KELA_DIAB_INSUL_EXMORE; FINNGEN_R5_KNEE_ARTHROSIS; FINNGEN_R5_M13_ARTHROSIS_KNEE; FINNGEN_R5_M13_ARTHROSIS_KNEE_PRIM_ICD10; FINNGEN_R5_NAFLD; FINNGEN_R5_RHEUMA_ENDPOINTS; FINNGEN_R5_RX_ANTIHYP; FINNGEN_R5_RX_CODEINE_TRAMADOL; FINNGEN_R5_T2D; FINNGEN_R5_T2D_INCLAVO; FINNGEN_R5_T2D_WIDE; FINNGEN_R5_WET_AMD; GCST005047; GCST006698; GCST010723; NEALE2_1428_1; NEALE2_1448_1; NEALE2_1468_5; NEALE2_1538_0; NEALE2_2000; NEALE2_20002_1220; NEALE2_20107_9; NEALE2_20110_6; NEALE2_20110_8; NEALE2_20110_9; NEALE2_20116_2; NEALE2_2316; NEALE2_2443; NEALE2_6159_4; SAIGE_227_1; SAIGE_278; SAIGE_278_1; SAIGE_571; SAIGE_571_5; SAIGE_574	no_coloc	Bacterial infection, other or unspecified_-0.157074_0.0426511; "Diabetes, insuline treatment (Kela reimbursement)" (more controls excluded)_-0.267083_0.0470369; "Diabetes, insuline treatment (Kela reimbursement)"_-0.263964_0.0464005; "Diabetes, varying definitions"_-0.215197_0.0416039; "Gonarthrosis,primary"_-0.192798_0.0475779; "Other diabetes, wide definition"_-0.22994_0.0440156; "Type 2 diabetes, definitions combined, including avohilmo"_-0.206691_0.045263; "Type 2 diabetes, definitions combined"_-0.228806_0.0457013; "Type 2 diabetes, strict (exclude DM1)"_-0.230508_0.0457774; "Type 2 diabetes, wide definition"_-0.257443_0.0544976; Age-related macular degeneration (whether dry or wet)_-0.526793_0.109235; Antihypertensive medication - note that there are other indications_-0.125035_0.032833; Asthma (more controls excluded)_-0.162177_0.0454794; Back pain | pain type(s) experienced in last month_-0.10339_0.0233168; Benign neoplasm of adrenal gland_-1.55373_0.441855; Butter/spreadable butter | spread type_-0.192442_0.0263686; Cholelithiasis and cholecystitis_-0.178055_0.0486561; Chronic bronchitis/emphysema | illnesses of mother_-0.17281_0.0428777; Chronic liver disease and cirrhosis_-0.507513_0.114563; Codeine or tramadol medication_-0.223703_0.0417572; Current | smoking status_-0.113602_0.0320045; Diabetes | illnesses of father_-0.207726_0.0382777; Diabetes | illnesses of mother_-0.264207_0.0410348; Diabetes | non-cancer illness code, self-reported_-0.178495_0.050076; Diabetes diagnosed by doctor_-0.222328_0.0476766; Diabetes mellitus_-0.21463_0.0418254; Diabetic retinopathy (more controls excluded)_-0.191097_0.0520069; Dry age-related macular degeneration (includes geographic atrophy)_-0.500709_0.126809; Early age-related macular degeneration_-0.290615_0.0660818; Finngen Rheumatological endpoints_-0.145166_0.034341; Gonarthrosis [arthrosis of knee](FG)_-0.184009_0.0462141; Gonarthrosis_-0.176354_0.047271; Heart failure and antihypertensive medication_-0.203289_0.056929; High blood pressure | illnesses of mother_-0.124776_0.0237238; No | major dietary changes in the last 5 years_-0.154135_0.0238613; Nonalcoholic fatty liver disease_-0.667423_0.188879; Obesity_-0.242416_0.0598472; Other (e.g. cornflakes, frosties) | cereal type_-0.140528_0.0286091; Other bacterial diseases_-0.157074_0.0426511; Other chronic nonalcoholic liver disease_-0.547207_0.146106; Other retinal disorders_-0.257443_0.0596255; Overweight, obesity and other hyperalimentation_-0.233059_0.0592517; Parental longevity (both parents in top 10%)_-0.109876_0.0129672; Type 2 diabetes with ophthalmic complications_-0.50723_0.130989; Type 2 diabetes with other specified/multiple/unspecified complications_-0.283527_0.0512255; Type 2 diabetes without complications_-0.288347_0.0591052; Type 2 diabetes_-0.232776_0.0443943; Type 2 diabetes_-0.372669_0.0826588; Wet age-related macular degeneration_-0.745676_0.145974; Wheeze or whistling in the chest in last year_-0.0979736_0.0246335; White | bread type_-0.10566_0.023289; Worry too long after embarrassment_-0.0706016_0.0197742	higher Basal metabolic rate; higher Body fat percentage; higher Body mass index (bmi); higher Leg fat mass (left); higher Morning/evening person (chronotype); higher Pulse rate, automated reading; higher Red blood cell (erythrocyte) distribution width; higher Red cell distribution width; higher Waist circumference; higher Weight; higher Whole body fat mass; higher Worry too long after an embarrassing experience; lower Cholesterol, total; lower Mean corpuscular hemoglobin concentration; lower Number of days/week of moderate physical activity 10+ minutes; lower Parental longevity (combined parental attained age, Martingale residuals); lower Spherical power (left)	GCST004605; GCST005065; GCST006697; GCST006946; GCST90002369; NEALE2_102_raw; NEALE2_1180; NEALE2_21001_raw; NEALE2_21002_raw; NEALE2_23099_raw; NEALE2_23100_raw; NEALE2_23105_raw; NEALE2_23116_raw; NEALE2_30070_raw; NEALE2_48_raw; NEALE2_5085_raw; NEALE2_884	Basal metabolic rate_0.89464366_NA; Body fat percentage_0.9863281_NA; Body mass index (bmi)_0.947_NA; Cholesterol, total_0.8086194_NA; Leg fat mass (left)_0.951_NA; Mean corpuscular hemoglobin concentration_0.99873394_NA; Morning/evening person (chronotype)_0.9358444_NA; Number of days/week of moderate physical activity 10+ minutes_0.99257654_NA; Parental longevity (combined parental attained age, Martingale residuals)_0.998859_NA; Pulse rate, automated reading_0.93421763_NA; Red blood cell (erythrocyte) distribution width_0.99925655_NA; Red cell distribution width_0.9994878_NA; Spherical power (left)_0.993_NA; Waist circumference_0.96197104_NA; Weight_0.932656_NA; Whole body fat mass_0.942_NA; Worry too long after an embarrassing experience_0.8410159_NA	Basal metabolic rate_36.9946_8.49872; Body fat percentage_0.452209_0.0723382; Body mass index (bmi)_0.316566_0.0528124; Cholesterol, total_-0.510349_0.0744193; Leg fat mass (left)_0.111021_0.0176107; Mean corpuscular hemoglobin concentration_-0.0703761_0.0152931; Morning/evening person (chronotype)_0.0413527_0.00987788; Number of days/week of moderate physical activity 10+ minutes_-0.129549_0.0250939; Parental longevity (combined parental attained age, Martingale residuals)_-0.160371_0.0175272; Pulse rate, automated reading_0.691344_0.124855; Red blood cell (erythrocyte) distribution width_0.109885_0.0136526; Red cell distribution width_0.148665_0.0159081; Spherical power (left)_-0.277208_0.061912; Waist circumference_0.927808_0.140097; Weight_0.87886_0.153856; Whole body fat mass_0.630462_0.104093; Worry too long after an embarrassing experience_0.0414992_0.0100156	NA	19:44908684:T:C	APOE	14.5867	0.918959	NA	0.918959	1	trans	0.408279	0.0880033	3.49494e-06	NA	NA	Novel Target	NA	NA				NA	trans	NA	NA
ENSG00000162366	chr1	PDZK1IP1	Myocardial infarction	EFO_0000612	lower_protein_levels	SUN_2018	NEALE2_6150_1; SAIGE_411_2	Bacterial infection, other or unspecified; "Diabetes, insuline treatment (Kela reimbursement)"; "Diabetes, insuline treatment (Kela reimbursement)" (more controls excluded); "Diabetes, varying definitions"; "Gonarthrosis,primary"; "Other diabetes, wide definition"; "Type 2 diabetes, definitions combined, including avohilmo"; "Type 2 diabetes, definitions combined"; "Type 2 diabetes, strict (exclude DM1)"; "Type 2 diabetes, wide definition"; Age-related macular degeneration (whether dry or wet); Antihypertensive medication - note that there are other indications; Asthma (more controls excluded); Back pain | pain type(s) experienced in last month; Benign neoplasm of adrenal gland; Butter/spreadable butter | spread type; Cholelithiasis and cholecystitis; Chronic bronchitis/emphysema | illnesses of mother; Chronic liver disease and cirrhosis; Codeine or tramadol medication; Current | smoking status; Diabetes | illnesses of father; Diabetes | illnesses of mother; Diabetes | non-cancer illness code, self-reported; Diabetes diagnosed by doctor; Diabetes mellitus; Diabetic retinopathy (more controls excluded); Dry age-related macular degeneration (includes geographic atrophy); Early age-related macular degeneration; Finngen Rheumatological endpoints; Gonarthrosis; Gonarthrosis [arthrosis of knee](FG); Heart failure and antihypertensive medication; High blood pressure | illnesses of mother; No | major dietary changes in the last 5 years; Nonalcoholic fatty liver disease; Obesity; Other (e.g. cornflakes, frosties) | cereal type; Other bacterial diseases; Other chronic nonalcoholic liver disease; Other retinal disorders; Overweight, obesity and other hyperalimentation; Parental longevity (both parents in top 10%); Type 2 diabetes; Type 2 diabetes with ophthalmic complications; Type 2 diabetes with other specified/multiple/unspecified complications; Type 2 diabetes without complications; Wet age-related macular degeneration; Wheeze or whistling in the chest in last year; White | bread type; Worry too long after embarrassment	FINNGEN_R5_AB1_BACTINF_NOS; FINNGEN_R5_AB1_OTHER_BACTERIAL; FINNGEN_R5_DIABETES_FG; FINNGEN_R5_DM_OTHER_WIDE; FINNGEN_R5_DM_RETINOPATHY_EXMORE; FINNGEN_R5_DRY_AMD; FINNGEN_R5_E4_DIABETES; FINNGEN_R5_E4_DM2; FINNGEN_R5_E4_DM2_STRICT; FINNGEN_R5_E4_DM2NASCOMP; FINNGEN_R5_E4_DM2NOCOMP; FINNGEN_R5_E4_DM2OPTH; FINNGEN_R5_H7_AMD; FINNGEN_R5_H7_RETINALDISOTH; FINNGEN_R5_I9_HEARTFAIL_AND_ANTIHYPERT; FINNGEN_R5_J10_ASTHMA_EXMORE; FINNGEN_R5_KELA_DIAB_INSUL; FINNGEN_R5_KELA_DIAB_INSUL_EXMORE; FINNGEN_R5_KNEE_ARTHROSIS; FINNGEN_R5_M13_ARTHROSIS_KNEE; FINNGEN_R5_M13_ARTHROSIS_KNEE_PRIM_ICD10; FINNGEN_R5_NAFLD; FINNGEN_R5_RHEUMA_ENDPOINTS; FINNGEN_R5_RX_ANTIHYP; FINNGEN_R5_RX_CODEINE_TRAMADOL; FINNGEN_R5_T2D; FINNGEN_R5_T2D_INCLAVO; FINNGEN_R5_T2D_WIDE; FINNGEN_R5_WET_AMD; GCST005047; GCST006698; GCST010723; NEALE2_1428_1; NEALE2_1448_1; NEALE2_1468_5; NEALE2_1538_0; NEALE2_2000; NEALE2_20002_1220; NEALE2_20107_9; NEALE2_20110_6; NEALE2_20110_8; NEALE2_20110_9; NEALE2_20116_2; NEALE2_2316; NEALE2_2443; NEALE2_6159_4; SAIGE_227_1; SAIGE_278; SAIGE_278_1; SAIGE_571; SAIGE_571_5; SAIGE_574	no_coloc	Bacterial infection, other or unspecified_-0.157074_0.0426511; "Diabetes, insuline treatment (Kela reimbursement)" (more controls excluded)_-0.267083_0.0470369; "Diabetes, insuline treatment (Kela reimbursement)"_-0.263964_0.0464005; "Diabetes, varying definitions"_-0.215197_0.0416039; "Gonarthrosis,primary"_-0.192798_0.0475779; "Other diabetes, wide definition"_-0.22994_0.0440156; "Type 2 diabetes, definitions combined, including avohilmo"_-0.206691_0.045263; "Type 2 diabetes, definitions combined"_-0.228806_0.0457013; "Type 2 diabetes, strict (exclude DM1)"_-0.230508_0.0457774; "Type 2 diabetes, wide definition"_-0.257443_0.0544976; Age-related macular degeneration (whether dry or wet)_-0.526793_0.109235; Antihypertensive medication - note that there are other indications_-0.125035_0.032833; Asthma (more controls excluded)_-0.162177_0.0454794; Back pain | pain type(s) experienced in last month_-0.10339_0.0233168; Benign neoplasm of adrenal gland_-1.55373_0.441855; Butter/spreadable butter | spread type_-0.192442_0.0263686; Cholelithiasis and cholecystitis_-0.178055_0.0486561; Chronic bronchitis/emphysema | illnesses of mother_-0.17281_0.0428777; Chronic liver disease and cirrhosis_-0.507513_0.114563; Codeine or tramadol medication_-0.223703_0.0417572; Current | smoking status_-0.113602_0.0320045; Diabetes | illnesses of father_-0.207726_0.0382777; Diabetes | illnesses of mother_-0.264207_0.0410348; Diabetes | non-cancer illness code, self-reported_-0.178495_0.050076; Diabetes diagnosed by doctor_-0.222328_0.0476766; Diabetes mellitus_-0.21463_0.0418254; Diabetic retinopathy (more controls excluded)_-0.191097_0.0520069; Dry age-related macular degeneration (includes geographic atrophy)_-0.500709_0.126809; Early age-related macular degeneration_-0.290615_0.0660818; Finngen Rheumatological endpoints_-0.145166_0.034341; Gonarthrosis [arthrosis of knee](FG)_-0.184009_0.0462141; Gonarthrosis_-0.176354_0.047271; Heart failure and antihypertensive medication_-0.203289_0.056929; High blood pressure | illnesses of mother_-0.124776_0.0237238; No | major dietary changes in the last 5 years_-0.154135_0.0238613; Nonalcoholic fatty liver disease_-0.667423_0.188879; Obesity_-0.242416_0.0598472; Other (e.g. cornflakes, frosties) | cereal type_-0.140528_0.0286091; Other bacterial diseases_-0.157074_0.0426511; Other chronic nonalcoholic liver disease_-0.547207_0.146106; Other retinal disorders_-0.257443_0.0596255; Overweight, obesity and other hyperalimentation_-0.233059_0.0592517; Parental longevity (both parents in top 10%)_-0.109876_0.0129672; Type 2 diabetes with ophthalmic complications_-0.50723_0.130989; Type 2 diabetes with other specified/multiple/unspecified complications_-0.283527_0.0512255; Type 2 diabetes without complications_-0.288347_0.0591052; Type 2 diabetes_-0.232776_0.0443943; Type 2 diabetes_-0.372669_0.0826588; Wet age-related macular degeneration_-0.745676_0.145974; Wheeze or whistling in the chest in last year_-0.0979736_0.0246335; White | bread type_-0.10566_0.023289; Worry too long after embarrassment_-0.0706016_0.0197742	higher Basal metabolic rate; higher Body fat percentage; higher Body mass index (bmi); higher Leg fat mass (left); higher Morning/evening person (chronotype); higher Pulse rate, automated reading; higher Red blood cell (erythrocyte) distribution width; higher Red cell distribution width; higher Waist circumference; higher Weight; higher Whole body fat mass; higher Worry too long after an embarrassing experience; lower Cholesterol, total; lower Mean corpuscular hemoglobin concentration; lower Number of days/week of moderate physical activity 10+ minutes; lower Parental longevity (combined parental attained age, Martingale residuals); lower Spherical power (left)	GCST004605; GCST005065; GCST006697; GCST006946; GCST90002369; NEALE2_102_raw; NEALE2_1180; NEALE2_21001_raw; NEALE2_21002_raw; NEALE2_23099_raw; NEALE2_23100_raw; NEALE2_23105_raw; NEALE2_23116_raw; NEALE2_30070_raw; NEALE2_48_raw; NEALE2_5085_raw; NEALE2_884	Basal metabolic rate_0.89464366_NA; Body fat percentage_0.9863281_NA; Body mass index (bmi)_0.947_NA; Cholesterol, total_0.8086194_NA; Leg fat mass (left)_0.951_NA; Mean corpuscular hemoglobin concentration_0.99873394_NA; Morning/evening person (chronotype)_0.9358444_NA; Number of days/week of moderate physical activity 10+ minutes_0.99257654_NA; Parental longevity (combined parental attained age, Martingale residuals)_0.998859_NA; Pulse rate, automated reading_0.93421763_NA; Red blood cell (erythrocyte) distribution width_0.99925655_NA; Red cell distribution width_0.9994878_NA; Spherical power (left)_0.993_NA; Waist circumference_0.96197104_NA; Weight_0.932656_NA; Whole body fat mass_0.942_NA; Worry too long after an embarrassing experience_0.8410159_NA	Basal metabolic rate_36.9946_8.49872; Body fat percentage_0.452209_0.0723382; Body mass index (bmi)_0.316566_0.0528124; Cholesterol, total_-0.510349_0.0744193; Leg fat mass (left)_0.111021_0.0176107; Mean corpuscular hemoglobin concentration_-0.0703761_0.0152931; Morning/evening person (chronotype)_0.0413527_0.00987788; Number of days/week of moderate physical activity 10+ minutes_-0.129549_0.0250939; Parental longevity (combined parental attained age, Martingale residuals)_-0.160371_0.0175272; Pulse rate, automated reading_0.691344_0.124855; Red blood cell (erythrocyte) distribution width_0.109885_0.0136526; Red cell distribution width_0.148665_0.0159081; Spherical power (left)_-0.277208_0.061912; Waist circumference_0.927808_0.140097; Weight_0.87886_0.153856; Whole body fat mass_0.630462_0.104093; Worry too long after an embarrassing experience_0.0414992_0.0100156	NA	19:44908684:T:C	APOE	14.5342	0.936	NA	0.936	1	trans	0.36575	0.0644747	1.40508e-08	NA	NA	Novel Target	NA	NA				NA	trans	NA	NA
ENSG00000162366	chr1	PDZK1IP1	Angina pectoris	EFO_0003913	lower_protein_levels	SUN_2018	SAIGE_411_3	Bacterial infection, other or unspecified; "Diabetes, insuline treatment (Kela reimbursement)"; "Diabetes, insuline treatment (Kela reimbursement)" (more controls excluded); "Diabetes, varying definitions"; "Gonarthrosis,primary"; "Other diabetes, wide definition"; "Type 2 diabetes, definitions combined, including avohilmo"; "Type 2 diabetes, definitions combined"; "Type 2 diabetes, strict (exclude DM1)"; "Type 2 diabetes, wide definition"; Age-related macular degeneration (whether dry or wet); Antihypertensive medication - note that there are other indications; Asthma (more controls excluded); Back pain | pain type(s) experienced in last month; Benign neoplasm of adrenal gland; Butter/spreadable butter | spread type; Cholelithiasis and cholecystitis; Chronic bronchitis/emphysema | illnesses of mother; Chronic liver disease and cirrhosis; Codeine or tramadol medication; Current | smoking status; Diabetes | illnesses of father; Diabetes | illnesses of mother; Diabetes | non-cancer illness code, self-reported; Diabetes diagnosed by doctor; Diabetes mellitus; Diabetic retinopathy (more controls excluded); Dry age-related macular degeneration (includes geographic atrophy); Early age-related macular degeneration; Finngen Rheumatological endpoints; Gonarthrosis; Gonarthrosis [arthrosis of knee](FG); Heart failure and antihypertensive medication; High blood pressure | illnesses of mother; No | major dietary changes in the last 5 years; Nonalcoholic fatty liver disease; Obesity; Other (e.g. cornflakes, frosties) | cereal type; Other bacterial diseases; Other chronic nonalcoholic liver disease; Other retinal disorders; Overweight, obesity and other hyperalimentation; Parental longevity (both parents in top 10%); Type 2 diabetes; Type 2 diabetes with ophthalmic complications; Type 2 diabetes with other specified/multiple/unspecified complications; Type 2 diabetes without complications; Wet age-related macular degeneration; Wheeze or whistling in the chest in last year; White | bread type; Worry too long after embarrassment	FINNGEN_R5_AB1_BACTINF_NOS; FINNGEN_R5_AB1_OTHER_BACTERIAL; FINNGEN_R5_DIABETES_FG; FINNGEN_R5_DM_OTHER_WIDE; FINNGEN_R5_DM_RETINOPATHY_EXMORE; FINNGEN_R5_DRY_AMD; FINNGEN_R5_E4_DIABETES; FINNGEN_R5_E4_DM2; FINNGEN_R5_E4_DM2_STRICT; FINNGEN_R5_E4_DM2NASCOMP; FINNGEN_R5_E4_DM2NOCOMP; FINNGEN_R5_E4_DM2OPTH; FINNGEN_R5_H7_AMD; FINNGEN_R5_H7_RETINALDISOTH; FINNGEN_R5_I9_HEARTFAIL_AND_ANTIHYPERT; FINNGEN_R5_J10_ASTHMA_EXMORE; FINNGEN_R5_KELA_DIAB_INSUL; FINNGEN_R5_KELA_DIAB_INSUL_EXMORE; FINNGEN_R5_KNEE_ARTHROSIS; FINNGEN_R5_M13_ARTHROSIS_KNEE; FINNGEN_R5_M13_ARTHROSIS_KNEE_PRIM_ICD10; FINNGEN_R5_NAFLD; FINNGEN_R5_RHEUMA_ENDPOINTS; FINNGEN_R5_RX_ANTIHYP; FINNGEN_R5_RX_CODEINE_TRAMADOL; FINNGEN_R5_T2D; FINNGEN_R5_T2D_INCLAVO; FINNGEN_R5_T2D_WIDE; FINNGEN_R5_WET_AMD; GCST005047; GCST006698; GCST010723; NEALE2_1428_1; NEALE2_1448_1; NEALE2_1468_5; NEALE2_1538_0; NEALE2_2000; NEALE2_20002_1220; NEALE2_20107_9; NEALE2_20110_6; NEALE2_20110_8; NEALE2_20110_9; NEALE2_20116_2; NEALE2_2316; NEALE2_2443; NEALE2_6159_4; SAIGE_227_1; SAIGE_278; SAIGE_278_1; SAIGE_571; SAIGE_571_5; SAIGE_574	no_coloc	Bacterial infection, other or unspecified_-0.157074_0.0426511; "Diabetes, insuline treatment (Kela reimbursement)" (more controls excluded)_-0.267083_0.0470369; "Diabetes, insuline treatment (Kela reimbursement)"_-0.263964_0.0464005; "Diabetes, varying definitions"_-0.215197_0.0416039; "Gonarthrosis,primary"_-0.192798_0.0475779; "Other diabetes, wide definition"_-0.22994_0.0440156; "Type 2 diabetes, definitions combined, including avohilmo"_-0.206691_0.045263; "Type 2 diabetes, definitions combined"_-0.228806_0.0457013; "Type 2 diabetes, strict (exclude DM1)"_-0.230508_0.0457774; "Type 2 diabetes, wide definition"_-0.257443_0.0544976; Age-related macular degeneration (whether dry or wet)_-0.526793_0.109235; Antihypertensive medication - note that there are other indications_-0.125035_0.032833; Asthma (more controls excluded)_-0.162177_0.0454794; Back pain | pain type(s) experienced in last month_-0.10339_0.0233168; Benign neoplasm of adrenal gland_-1.55373_0.441855; Butter/spreadable butter | spread type_-0.192442_0.0263686; Cholelithiasis and cholecystitis_-0.178055_0.0486561; Chronic bronchitis/emphysema | illnesses of mother_-0.17281_0.0428777; Chronic liver disease and cirrhosis_-0.507513_0.114563; Codeine or tramadol medication_-0.223703_0.0417572; Current | smoking status_-0.113602_0.0320045; Diabetes | illnesses of father_-0.207726_0.0382777; Diabetes | illnesses of mother_-0.264207_0.0410348; Diabetes | non-cancer illness code, self-reported_-0.178495_0.050076; Diabetes diagnosed by doctor_-0.222328_0.0476766; Diabetes mellitus_-0.21463_0.0418254; Diabetic retinopathy (more controls excluded)_-0.191097_0.0520069; Dry age-related macular degeneration (includes geographic atrophy)_-0.500709_0.126809; Early age-related macular degeneration_-0.290615_0.0660818; Finngen Rheumatological endpoints_-0.145166_0.034341; Gonarthrosis [arthrosis of knee](FG)_-0.184009_0.0462141; Gonarthrosis_-0.176354_0.047271; Heart failure and antihypertensive medication_-0.203289_0.056929; High blood pressure | illnesses of mother_-0.124776_0.0237238; No | major dietary changes in the last 5 years_-0.154135_0.0238613; Nonalcoholic fatty liver disease_-0.667423_0.188879; Obesity_-0.242416_0.0598472; Other (e.g. cornflakes, frosties) | cereal type_-0.140528_0.0286091; Other bacterial diseases_-0.157074_0.0426511; Other chronic nonalcoholic liver disease_-0.547207_0.146106; Other retinal disorders_-0.257443_0.0596255; Overweight, obesity and other hyperalimentation_-0.233059_0.0592517; Parental longevity (both parents in top 10%)_-0.109876_0.0129672; Type 2 diabetes with ophthalmic complications_-0.50723_0.130989; Type 2 diabetes with other specified/multiple/unspecified complications_-0.283527_0.0512255; Type 2 diabetes without complications_-0.288347_0.0591052; Type 2 diabetes_-0.232776_0.0443943; Type 2 diabetes_-0.372669_0.0826588; Wet age-related macular degeneration_-0.745676_0.145974; Wheeze or whistling in the chest in last year_-0.0979736_0.0246335; White | bread type_-0.10566_0.023289; Worry too long after embarrassment_-0.0706016_0.0197742	higher Basal metabolic rate; higher Body fat percentage; higher Body mass index (bmi); higher Leg fat mass (left); higher Morning/evening person (chronotype); higher Pulse rate, automated reading; higher Red blood cell (erythrocyte) distribution width; higher Red cell distribution width; higher Waist circumference; higher Weight; higher Whole body fat mass; higher Worry too long after an embarrassing experience; lower Cholesterol, total; lower Mean corpuscular hemoglobin concentration; lower Number of days/week of moderate physical activity 10+ minutes; lower Parental longevity (combined parental attained age, Martingale residuals); lower Spherical power (left)	GCST004605; GCST005065; GCST006697; GCST006946; GCST90002369; NEALE2_102_raw; NEALE2_1180; NEALE2_21001_raw; NEALE2_21002_raw; NEALE2_23099_raw; NEALE2_23100_raw; NEALE2_23105_raw; NEALE2_23116_raw; NEALE2_30070_raw; NEALE2_48_raw; NEALE2_5085_raw; NEALE2_884	Basal metabolic rate_0.89464366_NA; Body fat percentage_0.9863281_NA; Body mass index (bmi)_0.947_NA; Cholesterol, total_0.8086194_NA; Leg fat mass (left)_0.951_NA; Mean corpuscular hemoglobin concentration_0.99873394_NA; Morning/evening person (chronotype)_0.9358444_NA; Number of days/week of moderate physical activity 10+ minutes_0.99257654_NA; Parental longevity (combined parental attained age, Martingale residuals)_0.998859_NA; Pulse rate, automated reading_0.93421763_NA; Red blood cell (erythrocyte) distribution width_0.99925655_NA; Red cell distribution width_0.9994878_NA; Spherical power (left)_0.993_NA; Waist circumference_0.96197104_NA; Weight_0.932656_NA; Whole body fat mass_0.942_NA; Worry too long after an embarrassing experience_0.8410159_NA	Basal metabolic rate_36.9946_8.49872; Body fat percentage_0.452209_0.0723382; Body mass index (bmi)_0.316566_0.0528124; Cholesterol, total_-0.510349_0.0744193; Leg fat mass (left)_0.111021_0.0176107; Mean corpuscular hemoglobin concentration_-0.0703761_0.0152931; Morning/evening person (chronotype)_0.0413527_0.00987788; Number of days/week of moderate physical activity 10+ minutes_-0.129549_0.0250939; Parental longevity (combined parental attained age, Martingale residuals)_-0.160371_0.0175272; Pulse rate, automated reading_0.691344_0.124855; Red blood cell (erythrocyte) distribution width_0.109885_0.0136526; Red cell distribution width_0.148665_0.0159081; Spherical power (left)_-0.277208_0.061912; Waist circumference_0.927808_0.140097; Weight_0.87886_0.153856; Whole body fat mass_0.630462_0.104093; Worry too long after an embarrassing experience_0.0414992_0.0100156	NA	19:44908684:T:C	APOE	124.943	0.992048	NA	0.992048	1	trans	0.309045	0.0551453	2.09238e-08	NA	NA	Novel Target	NA	NA				NA	trans	NA	NA
ENSG00000162366	chr1	PDZK1IP1	Coronary atherosclerosis	MONDO_0021661	lower_protein_levels	SUN_2018	SAIGE_411_4	Bacterial infection, other or unspecified; "Diabetes, insuline treatment (Kela reimbursement)"; "Diabetes, insuline treatment (Kela reimbursement)" (more controls excluded); "Diabetes, varying definitions"; "Gonarthrosis,primary"; "Other diabetes, wide definition"; "Type 2 diabetes, definitions combined, including avohilmo"; "Type 2 diabetes, definitions combined"; "Type 2 diabetes, strict (exclude DM1)"; "Type 2 diabetes, wide definition"; Age-related macular degeneration (whether dry or wet); Antihypertensive medication - note that there are other indications; Asthma (more controls excluded); Back pain | pain type(s) experienced in last month; Benign neoplasm of adrenal gland; Butter/spreadable butter | spread type; Cholelithiasis and cholecystitis; Chronic bronchitis/emphysema | illnesses of mother; Chronic liver disease and cirrhosis; Codeine or tramadol medication; Current | smoking status; Diabetes | illnesses of father; Diabetes | illnesses of mother; Diabetes | non-cancer illness code, self-reported; Diabetes diagnosed by doctor; Diabetes mellitus; Diabetic retinopathy (more controls excluded); Dry age-related macular degeneration (includes geographic atrophy); Early age-related macular degeneration; Finngen Rheumatological endpoints; Gonarthrosis; Gonarthrosis [arthrosis of knee](FG); Heart failure and antihypertensive medication; High blood pressure | illnesses of mother; No | major dietary changes in the last 5 years; Nonalcoholic fatty liver disease; Obesity; Other (e.g. cornflakes, frosties) | cereal type; Other bacterial diseases; Other chronic nonalcoholic liver disease; Other retinal disorders; Overweight, obesity and other hyperalimentation; Parental longevity (both parents in top 10%); Type 2 diabetes; Type 2 diabetes with ophthalmic complications; Type 2 diabetes with other specified/multiple/unspecified complications; Type 2 diabetes without complications; Wet age-related macular degeneration; Wheeze or whistling in the chest in last year; White | bread type; Worry too long after embarrassment	FINNGEN_R5_AB1_BACTINF_NOS; FINNGEN_R5_AB1_OTHER_BACTERIAL; FINNGEN_R5_DIABETES_FG; FINNGEN_R5_DM_OTHER_WIDE; FINNGEN_R5_DM_RETINOPATHY_EXMORE; FINNGEN_R5_DRY_AMD; FINNGEN_R5_E4_DIABETES; FINNGEN_R5_E4_DM2; FINNGEN_R5_E4_DM2_STRICT; FINNGEN_R5_E4_DM2NASCOMP; FINNGEN_R5_E4_DM2NOCOMP; FINNGEN_R5_E4_DM2OPTH; FINNGEN_R5_H7_AMD; FINNGEN_R5_H7_RETINALDISOTH; FINNGEN_R5_I9_HEARTFAIL_AND_ANTIHYPERT; FINNGEN_R5_J10_ASTHMA_EXMORE; FINNGEN_R5_KELA_DIAB_INSUL; FINNGEN_R5_KELA_DIAB_INSUL_EXMORE; FINNGEN_R5_KNEE_ARTHROSIS; FINNGEN_R5_M13_ARTHROSIS_KNEE; FINNGEN_R5_M13_ARTHROSIS_KNEE_PRIM_ICD10; FINNGEN_R5_NAFLD; FINNGEN_R5_RHEUMA_ENDPOINTS; FINNGEN_R5_RX_ANTIHYP; FINNGEN_R5_RX_CODEINE_TRAMADOL; FINNGEN_R5_T2D; FINNGEN_R5_T2D_INCLAVO; FINNGEN_R5_T2D_WIDE; FINNGEN_R5_WET_AMD; GCST005047; GCST006698; GCST010723; NEALE2_1428_1; NEALE2_1448_1; NEALE2_1468_5; NEALE2_1538_0; NEALE2_2000; NEALE2_20002_1220; NEALE2_20107_9; NEALE2_20110_6; NEALE2_20110_8; NEALE2_20110_9; NEALE2_20116_2; NEALE2_2316; NEALE2_2443; NEALE2_6159_4; SAIGE_227_1; SAIGE_278; SAIGE_278_1; SAIGE_571; SAIGE_571_5; SAIGE_574	no_coloc	Bacterial infection, other or unspecified_-0.157074_0.0426511; "Diabetes, insuline treatment (Kela reimbursement)" (more controls excluded)_-0.267083_0.0470369; "Diabetes, insuline treatment (Kela reimbursement)"_-0.263964_0.0464005; "Diabetes, varying definitions"_-0.215197_0.0416039; "Gonarthrosis,primary"_-0.192798_0.0475779; "Other diabetes, wide definition"_-0.22994_0.0440156; "Type 2 diabetes, definitions combined, including avohilmo"_-0.206691_0.045263; "Type 2 diabetes, definitions combined"_-0.228806_0.0457013; "Type 2 diabetes, strict (exclude DM1)"_-0.230508_0.0457774; "Type 2 diabetes, wide definition"_-0.257443_0.0544976; Age-related macular degeneration (whether dry or wet)_-0.526793_0.109235; Antihypertensive medication - note that there are other indications_-0.125035_0.032833; Asthma (more controls excluded)_-0.162177_0.0454794; Back pain | pain type(s) experienced in last month_-0.10339_0.0233168; Benign neoplasm of adrenal gland_-1.55373_0.441855; Butter/spreadable butter | spread type_-0.192442_0.0263686; Cholelithiasis and cholecystitis_-0.178055_0.0486561; Chronic bronchitis/emphysema | illnesses of mother_-0.17281_0.0428777; Chronic liver disease and cirrhosis_-0.507513_0.114563; Codeine or tramadol medication_-0.223703_0.0417572; Current | smoking status_-0.113602_0.0320045; Diabetes | illnesses of father_-0.207726_0.0382777; Diabetes | illnesses of mother_-0.264207_0.0410348; Diabetes | non-cancer illness code, self-reported_-0.178495_0.050076; Diabetes diagnosed by doctor_-0.222328_0.0476766; Diabetes mellitus_-0.21463_0.0418254; Diabetic retinopathy (more controls excluded)_-0.191097_0.0520069; Dry age-related macular degeneration (includes geographic atrophy)_-0.500709_0.126809; Early age-related macular degeneration_-0.290615_0.0660818; Finngen Rheumatological endpoints_-0.145166_0.034341; Gonarthrosis [arthrosis of knee](FG)_-0.184009_0.0462141; Gonarthrosis_-0.176354_0.047271; Heart failure and antihypertensive medication_-0.203289_0.056929; High blood pressure | illnesses of mother_-0.124776_0.0237238; No | major dietary changes in the last 5 years_-0.154135_0.0238613; Nonalcoholic fatty liver disease_-0.667423_0.188879; Obesity_-0.242416_0.0598472; Other (e.g. cornflakes, frosties) | cereal type_-0.140528_0.0286091; Other bacterial diseases_-0.157074_0.0426511; Other chronic nonalcoholic liver disease_-0.547207_0.146106; Other retinal disorders_-0.257443_0.0596255; Overweight, obesity and other hyperalimentation_-0.233059_0.0592517; Parental longevity (both parents in top 10%)_-0.109876_0.0129672; Type 2 diabetes with ophthalmic complications_-0.50723_0.130989; Type 2 diabetes with other specified/multiple/unspecified complications_-0.283527_0.0512255; Type 2 diabetes without complications_-0.288347_0.0591052; Type 2 diabetes_-0.232776_0.0443943; Type 2 diabetes_-0.372669_0.0826588; Wet age-related macular degeneration_-0.745676_0.145974; Wheeze or whistling in the chest in last year_-0.0979736_0.0246335; White | bread type_-0.10566_0.023289; Worry too long after embarrassment_-0.0706016_0.0197742	higher Basal metabolic rate; higher Body fat percentage; higher Body mass index (bmi); higher Leg fat mass (left); higher Morning/evening person (chronotype); higher Pulse rate, automated reading; higher Red blood cell (erythrocyte) distribution width; higher Red cell distribution width; higher Waist circumference; higher Weight; higher Whole body fat mass; higher Worry too long after an embarrassing experience; lower Cholesterol, total; lower Mean corpuscular hemoglobin concentration; lower Number of days/week of moderate physical activity 10+ minutes; lower Parental longevity (combined parental attained age, Martingale residuals); lower Spherical power (left)	GCST004605; GCST005065; GCST006697; GCST006946; GCST90002369; NEALE2_102_raw; NEALE2_1180; NEALE2_21001_raw; NEALE2_21002_raw; NEALE2_23099_raw; NEALE2_23100_raw; NEALE2_23105_raw; NEALE2_23116_raw; NEALE2_30070_raw; NEALE2_48_raw; NEALE2_5085_raw; NEALE2_884	Basal metabolic rate_0.89464366_NA; Body fat percentage_0.9863281_NA; Body mass index (bmi)_0.947_NA; Cholesterol, total_0.8086194_NA; Leg fat mass (left)_0.951_NA; Mean corpuscular hemoglobin concentration_0.99873394_NA; Morning/evening person (chronotype)_0.9358444_NA; Number of days/week of moderate physical activity 10+ minutes_0.99257654_NA; Parental longevity (combined parental attained age, Martingale residuals)_0.998859_NA; Pulse rate, automated reading_0.93421763_NA; Red blood cell (erythrocyte) distribution width_0.99925655_NA; Red cell distribution width_0.9994878_NA; Spherical power (left)_0.993_NA; Waist circumference_0.96197104_NA; Weight_0.932656_NA; Whole body fat mass_0.942_NA; Worry too long after an embarrassing experience_0.8410159_NA	Basal metabolic rate_36.9946_8.49872; Body fat percentage_0.452209_0.0723382; Body mass index (bmi)_0.316566_0.0528124; Cholesterol, total_-0.510349_0.0744193; Leg fat mass (left)_0.111021_0.0176107; Mean corpuscular hemoglobin concentration_-0.0703761_0.0152931; Morning/evening person (chronotype)_0.0413527_0.00987788; Number of days/week of moderate physical activity 10+ minutes_-0.129549_0.0250939; Parental longevity (combined parental attained age, Martingale residuals)_-0.160371_0.0175272; Pulse rate, automated reading_0.691344_0.124855; Red blood cell (erythrocyte) distribution width_0.109885_0.0136526; Red cell distribution width_0.148665_0.0159081; Spherical power (left)_-0.277208_0.061912; Waist circumference_0.927808_0.140097; Weight_0.87886_0.153856; Whole body fat mass_0.630462_0.104093; Worry too long after an embarrassing experience_0.0414992_0.0100156	NA	19:44908684:T:C	APOE	29.6626	0.967	NA	0.967	1	trans	0.411114	0.0580083	1.36886e-12	NA	NA	Novel Target	NA	NA				NA	trans	NA	NA
ENSG00000164040	chr4	PGRMC2	Macular degeneration | eye problems/disorders	EFO_0001365	higher_protein_levels	SUN_2018	NEALE2_6148_5	Knee osteoarthritis	GCST007090	no_coloc	Knee osteoarthritis_0.0920948_0.0260144	NA	NA	NA	NA	NA	1:196695521:C:T	CFHR3	29.2883	0.967	NA	0.967	1	trans	-0.634366	0.0851125	9.10601e-14	NA	NA	Novel Target	NA	NA				NA	trans	NA	NA
ENSG00000164040	chr4	PGRMC2	Degeneration of macula and posterior pole of retina	MONDO_0002175	higher_protein_levels	SUN_2018	SAIGE_362_2	Knee osteoarthritis	GCST007090	no_coloc	Knee osteoarthritis_0.0920948_0.0260144	NA	NA	NA	NA	NA	1:196695521:C:T	CFHR3	33.0162	0.970602	NA	0.970602	1	trans	-0.54831	0.0909692	1.66592e-09	NA	NA	Novel Target	NA	NA				NA	trans	NA	NA
ENSG00000100385	chr22	IL2RB	Type 1 diabetes	MONDO_0005147	higher_protein_levels	PIETZNER_2020	GCST90014023	Atherosclerosis, excluding cerebral, coronary and PAD; "Atherosclerosis, excluding cerebral, coronary and PAD" (no controls excluded); "Diseases of arteries, arterioles and capillaries (FINNGEN)"; "Diseases of veins, lymphatic vessels and lymph nodes, not elsewhere classified (FINNGEN)"; "Diseases of veins, lymphatic vessels and lymph nodes, not elsewhere classified"; "Endocrine, nutritional and metabolic diseases"; "Heart failure, not strict"; "Heart failure,strict"; "Hypertension complicating pregnancy, childbirth, and the puerperium"; "Hypertension, essential"; "Hypertension, essential" (no controls excluded); "Hypothyroidism, other/unspecified"; "Hypothyroidism, drug reimbursement"; "Hypothyroidism, levothyroxin purchases"; "Hypothyroidism, strict autoimmune, 3 medication purchases required"; "Hypothyroidism, strict autoimmune"; "Inflammatory bowel disease, strict (require KELA)"; "Ischaemic heart disease, wide definition"; "Myocardial infarction, strict"; "Myocardial infarction, strict" (no controls excluded); "Other (seronegative) rheumatoid arthritis, wide"; "Seropositive rheumatoid arthritis, wide"; "Type 1 diabetes, wide definition, subgroup 1"; "Type 1 diabetes, wide definition"; "Ulcerative colitis, NAS"; Acute sinusitis; Acute upper respiratory infections; Adult-onset Still disease; All-cause Heart Failure; Allopurinol | treatment/medication code; Angina | non-cancer illness code, self-reported; Angina | vascular/heart problems diagnosed by doctor; Angina pectoris; Antihypertensive medication - note that there are other indications; Aspirin | treatment/medication code; Atenolol | treatment/medication code; Atrial fibrillation and flutter; Atrial fibrillation and flutter with reimbursement; Autoimmune diseases; Autoimmune hyperthyroidism; Bendroflumethiazide | treatment/medication code; Blood clot in the leg (dvt) | blood clot, dvt, bronchitis, emphysema, asthma, rhinitis, eczema, allergy diagnosed by doctor; Cardiovascular diseases; Cardiovascular diseases (excluding rheumatic etc); Celiac disease; Coeliac disease; COPD/asthma related infections; COPD/asthma/ILD related infections; Coronary angiopasty; Coronary angiopasty (no controls excluded); Coronary artery disease; Coronary atherosclerosis; Coronary atherosclerosis (no controls excluded); Coronary heart disease; Crohn's disease; Crohn's disease [EA]; Deep venous thrombosis (dvt) | non-cancer illness code, self-reported; Demyelenating diseases of the central nervous system; Diabetes diagnosed by doctor; Diabetes-related co-morbidities/complications (more controls excluded); Diabetic ketoacidosis; Disorders of the thyroid gland; Ever smoked; First line medication for Crohns disease; Folic acid product | treatment/medication code; Fractures; Hard cardiovascular diseases; Heart attack | vascular/heart problems diagnosed by doctor; Heart attack/myocardial infarction | non-cancer illness code, self-reported; Heart disease | illnesses of father; Heart failure; Heart failure and antihypertensive medication; Heart failure and bmi 25plus; High blood pressure | illnesses of mother; High blood pressure | illnesses of siblings; High blood pressure | vascular/heart problems diagnosed by doctor; Hypertension; Hypertension (no controls excluded); Hypertension | non-cancer illness code, self-reported; Hypertensive diseases; Hypertensive diseases (excluding secondary); Hypothyroidism; Hypothyroidism (congenital or acquired); Hypothyroidism and >3 levothyroxin purchases; Hypothyroidism/myxoedema | non-cancer illness code, self-reported; Inflammatory bowel disease; Inflammatory bowel disease [EA]; Insulin product | treatment/medication code; Interstitial lung disease endpoints; Intestinal malabsorption (non-celiac); Ischemic heart disease; Ischemic heart diseases; Ischemic stroke; Juvenile idiopathic arthritis (oligoarticular or rheumatoid factor-negative polyarticular) [additive model]; Levothyroxine sodium | treatment/medication code; Long-standing illness, disability or infirmity; Major coronary heart disease event; Malabsorption/coeliac disease | non-cancer illness code, self-reported; MS-disease / Multiple Sclerosis; Mucosal proctocolitis; Myocardial infarction; Myocardial infarction (no controls excluded); Noninfective enteritis and colitis; Oher diseases of blood and blood-forming organs; Omeprazole (e.g. zanprol) | medication for pain relief, constipation, heartburn; Other diseases of the digestive system; Other retinal disorders; Other/unspecified seropositiverheumatoid arthritis; Peripheral artery disease; Peripheral artery disease (no controls excluded); Peripheral atherosclerosis; Polyarthropathies; Pregnancy hypertension; Previous | smoking status; Primary biliary cholangitis; Primary biliary cirrhosis; Psoriasis; Psoriasis | non-cancer illness code, self-reported; Ramipril | treatment/medication code; Rheumatoid arthritis; Second line medication for Crohns disease; Seropositive rheumatoid arthritis; Stroke; STROKE; Systemic lupus erythematosus; Thyrotoxicosis with diffuse goitre; Thyroxine product | treatment/medication code; Thyroxine sodium | treatment/medication code; Type 1 diabetes; Type 1 diabetes with ophthalmic complications; Type 1 diabetes with other specified/multiple/unspecified complications; Type 1 diabetes with renal complications; Type 1 diabetes without complications; Ulcerative colitis; Ulcerative colitis [EA]; Viral hepatitis; Vitamin B12 deficiency anaemia	FINNGEN_R5_AUTOIMMUNE; FINNGEN_R5_AUTOIMMUNE_HYPERTHYROIDISM; FINNGEN_R5_C_STROKE; FINNGEN_R5_COPD_ASTHMA_INFECTIONS; FINNGEN_R5_D3_ANAEMIA_B12_DEF; FINNGEN_R5_D3_OTHERBLOOD; FINNGEN_R5_DM_COMORB_EXMORE; FINNGEN_R5_DM_KETOACIDOSIS; FINNGEN_R5_DM_PERIPHATHERO; FINNGEN_R5_E4_DM1; FINNGEN_R5_E4_DM1NASCOMP; FINNGEN_R5_E4_DM1NOCOMP; FINNGEN_R5_E4_DM1OPTH; FINNGEN_R5_E4_DM1REN; FINNGEN_R5_E4_ENDONUTRMET; FINNGEN_R5_E4_HYTHY_AI_STRICT; FINNGEN_R5_E4_HYTHY_AI_STRICT_PURCH; FINNGEN_R5_E4_HYTHYNAS; FINNGEN_R5_E4_THYROID; FINNGEN_R5_E4_THYTOXGOITDIF; FINNGEN_R5_FG_CVD; FINNGEN_R5_FG_DISVEINLYMPH; FINNGEN_R5_FG_DOAAC; FINNGEN_R5_FG_HYPERTENSION; FINNGEN_R5_G6_DEMYEL; FINNGEN_R5_G6_MS; FINNGEN_R5_H7_RETINALDISOTH; FINNGEN_R5_HYPOTHY_LEVOTHY; FINNGEN_R5_HYPOTHY_PURCHASE; FINNGEN_R5_HYPOTHY_REIMB; FINNGEN_R5_HYPOTHYROIDISM; FINNGEN_R5_I9_AF; FINNGEN_R5_I9_AF_REIMB; FINNGEN_R5_I9_ANGIO; FINNGEN_R5_I9_ANGIO_EXNONE; FINNGEN_R5_I9_ATHSCLE; FINNGEN_R5_I9_ATHSCLE_EXNONE; FINNGEN_R5_I9_CHD; FINNGEN_R5_I9_CORATHER; FINNGEN_R5_I9_CORATHER_EXNONE; FINNGEN_R5_I9_CVD; FINNGEN_R5_I9_CVD_HARD; FINNGEN_R5_I9_DISVEINLYMPH; FINNGEN_R5_I9_HEARTFAIL; FINNGEN_R5_I9_HEARTFAIL_ALLCAUSE; FINNGEN_R5_I9_HEARTFAIL_AND_ANTIHYPERT; FINNGEN_R5_I9_HEARTFAIL_AND_OVERWEIGHT; FINNGEN_R5_I9_HEARTFAIL_NS; FINNGEN_R5_I9_HYPERTENSION; FINNGEN_R5_I9_HYPTENS; FINNGEN_R5_I9_HYPTENS_EXNONE; FINNGEN_R5_I9_HYPTENSESS; FINNGEN_R5_I9_HYPTENSESS_EXNONE; FINNGEN_R5_I9_HYPTENSPREG; FINNGEN_R5_I9_IHD; FINNGEN_R5_I9_ISCHHEART; FINNGEN_R5_I9_MI; FINNGEN_R5_I9_MI_EXNONE; FINNGEN_R5_I9_MI_STRICT; FINNGEN_R5_I9_MI_STRICT_EXNONE; FINNGEN_R5_I9_PAD; FINNGEN_R5_I9_PAD_EXNONE; FINNGEN_R5_ILD_ENDPOINTS; FINNGEN_R5_J10_SINUSITIS; FINNGEN_R5_J10_UPPERINFEC; FINNGEN_R5_K11_COELIAC; FINNGEN_R5_K11_ENERCOLNONINF; FINNGEN_R5_K11_IBD_STRICT; FINNGEN_R5_K11_OTHDIG; FINNGEN_R5_M13_POLYARTHROPATHIES; FINNGEN_R5_M13_RHEUMA; FINNGEN_R5_M13_RHEUMA_INCLAVO; FINNGEN_R5_MUCOPROCT; FINNGEN_R5_O15_HYPTENSPREG; FINNGEN_R5_PULM_INFECTIONS; FINNGEN_R5_RHEUMA_OTHER_WIDE; FINNGEN_R5_RHEUMA_SEROPOS; FINNGEN_R5_RHEUMA_SEROPOS_OTH; FINNGEN_R5_RHEUMA_SEROPOS_WIDE; FINNGEN_R5_RX_ANTIHYP; FINNGEN_R5_RX_CROHN_1STLINE; FINNGEN_R5_RX_CROHN_2NDLINE; FINNGEN_R5_STILL_ADULT; FINNGEN_R5_T1D_WIDE; FINNGEN_R5_T1D_WIDE1; FINNGEN_R5_ULCERNAS; GCST000612; GCST000998; GCST001725; GCST003043; GCST003044; GCST003045; GCST003129; GCST003155; GCST003156; GCST004131; GCST004132; GCST004133; GCST005194; GCST005195; GCST005523; GCST005527; GCST005528; GCST005581; GCST006906; GCST006908; GCST006980; GCST009541; NEALE2_20002_1065; NEALE2_20002_1074; NEALE2_20002_1075; NEALE2_20002_1094; NEALE2_20002_1226; NEALE2_20002_1453; NEALE2_20002_1456; NEALE2_20003_1140860806; NEALE2_20003_1140866738; NEALE2_20003_1140868226; NEALE2_20003_1140870422; NEALE2_20003_1140874852; NEALE2_20003_1140875408; NEALE2_20003_1140883066; NEALE2_20003_1140884516; NEALE2_20003_1141191044; NEALE2_20003_1141194794; NEALE2_20107_1; NEALE2_20110_8; NEALE2_20111_8; NEALE2_20116_1; NEALE2_20160; NEALE2_2188; NEALE2_2443; NEALE2_6150_1; NEALE2_6150_2; NEALE2_6150_4; NEALE2_6152_5; NEALE2_6154_5; SAIGE_070; SAIGE_244; SAIGE_401; SAIGE_411; SAIGE_411_2; SAIGE_411_3; SAIGE_411_4; SAIGE_557; SAIGE_557_1; SAIGE_714_1	no_coloc	Atherosclerosis, excluding cerebral, coronary and PAD (no controls excluded)_0.28941_0.0823496; "Atherosclerosis, excluding cerebral, coronary and PAD"_0.295229_0.082665; "Diseases of arteries, arterioles and capillaries (FINNGEN)"_0.285452_0.0697974; "Diseases of veins, lymphatic vessels and lymph nodes, not elsewhere classified (FINNGEN)"_0.227009_0.0499532; "Diseases of veins, lymphatic vessels and lymph nodes, not elsewhere classified"_0.198452_0.0463254; "Endocrine, nutritional and metabolic diseases"_0.379094_0.0834026; "Heart failure, not strict"_0.199418_0.0483545; "Heart failure, not strict"_0.37561_0.101725; "Heart failure,strict"_0.235654_0.0624546; "Hypertension complicating pregnancy, childbirth, and the puerperium"_0.556098_0.155894; "Hypertension, essential" (no controls excluded)_0.468293_0.10406; "Hypertension, essential"_0.541463_0.116074; "Hypothyroidism, other/unspecified"_0.979791_0.184344; "Hypothyroidism, drug reimbursement"_1.53798_0.303597; "Hypothyroidism, levothyroxin purchases"_1.16098_0.221043; "Hypothyroidism, strict autoimmune, 3 medication purchases required"_1.00348_0.188052; "Hypothyroidism, strict autoimmune"_1.16794_0.216186; "Inflammatory bowel disease, strict (require KELA)"_0.46195_0.115686; "Ischaemic heart disease, wide definition"_0.450871_0.109849; "Myocardial infarction, strict" (no controls excluded)_0.26725_0.0681616; "Myocardial infarction, strict"_0.279402_0.0698132; "Myocardial infarction, strict"_0.550523_0.148757; "Other (seronegative) rheumatoid arthritis, wide"_0.881533_0.241873; "Seropositive rheumatoid arthritis, wide"_0.779791_0.206578; "Type 1 diabetes, wide definition, subgroup 1"_1.19094_0.261292; "Type 1 diabetes, wide definition"_0.954704_0.215421; "Ulcerative colitis, NAS"_0.593059_0.145597; Acute sinusitis_0.453659_0.128065; Acute upper respiratory infections_0.326132_0.0835065; Adult-onset Still disease_0.960279_0.242747; All-cause Heart Failure_0.189925_0.0481891; All-cause Heart Failure_0.366551_0.100749; Allopurinol | treatment/medication code_0.646332_0.184051; Angina | non-cancer illness code, self-reported_0.224006_0.0575691; Angina | non-cancer illness code, self-reported_0.394884_0.111535; Angina | vascular/heart problems diagnosed by doctor_0.234952_0.0577816; Angina | vascular/heart problems diagnosed by doctor_0.398573_0.111893; Angina pectoris_0.403259_0.104833; Antihypertensive medication - note that there are other indications_0.544948_0.110249; Aspirin | treatment/medication code_0.110382_0.0290529; Aspirin | treatment/medication code_0.207826_0.0571219; Atenolol | treatment/medication code_0.62825_0.132639; Atrial fibrillation and flutter with reimbursement_0.295943_0.0823228; Atrial fibrillation and flutter with reimbursement_0.655052_0.175749; Atrial fibrillation and flutter_0.249718_0.0648359; Atrial fibrillation and flutter_0.510801_0.136899; Autoimmune diseases_0.992334_0.18131; Autoimmune hyperthyroidism_0.734848_0.200922; Bendroflumethiazide | treatment/medication code_0.349802_0.089925; Blood clot in the leg (dvt) | blood clot, dvt, bronchitis, emphysema, asthma, rhinitis, eczema, allergy diagnosed by doctor_0.518613_0.141785; Cardiovascular diseases (excluding rheumatic etc)_0.413937_0.0902462; Cardiovascular diseases_0.369338_0.0834524; Celiac disease_1.13842_0.235487; Celiac disease_1.2941_0.275935; Celiac disease_1.41887_0.325645; Celiac disease_1.52958_0.259312; Coeliac disease_0.734304_0.148665; Coeliac disease_1.42021_0.342165; COPD/asthma related infections_0.24669_0.0666984; COPD/asthma/ILD related infections_0.24669_0.0666984; Coronary angiopasty (no controls excluded)_0.579094_0.163269; Coronary angiopasty_0.740767_0.184976; Coronary artery disease_0.391039_0.0747728; Coronary artery disease_0.431376_0.0862214; Coronary atherosclerosis (no controls excluded)_0.528223_0.126137; Coronary atherosclerosis_0.533605_0.115282; Coronary atherosclerosis_0.582578_0.133445; Coronary heart disease_0.478243_0.132287; Crohn's disease [EA]_0.288787_0.0712184; Crohn's disease [EA]_0.459274_0.111455; Crohn's disease_0.324328_0.0714005; Crohn's disease_0.549898_0.142807; Deep venous thrombosis (dvt) | non-cancer illness code, self-reported_0.517307_0.142554; Demyelenating diseases of the central nervous system_0.649105_0.178993; Diabetes diagnosed by doctor_0.334778_0.0927833; Diabetes-related co-morbidities/complications (more controls excluded)_0.450871_0.0986698; Diabetic ketoacidosis_0.788153_0.213385; Disorders of the thyroid gland_0.793728_0.153197; Ever smoked_0.178542_0.0439886; First line medication for Crohns disease_0.14697_0.0406557; Folic acid product | treatment/medication code_0.752624_0.215151; Fractures_58.1335_15.6695; Hard cardiovascular diseases_0.543554_0.121107; Heart attack | vascular/heart problems diagnosed by doctor_0.562373_0.140669; Heart attack/myocardial infarction | non-cancer illness code, self-reported_0.243424_0.0677584; Heart attack/myocardial infarction | non-cancer illness code, self-reported_0.576042_0.142405; Heart disease | illnesses of father_0.22412_0.0518308; Heart failure and antihypertensive medication_0.295646_0.0624283; Heart failure and antihypertensive medication_0.651568_0.151092; Heart failure and bmi 25plus_0.199418_0.0483545; Heart failure and bmi 25plus_0.37561_0.101725; Heart failure_0.246225_0.0679176; High blood pressure | illnesses of mother_0.0860758_0.0228225; High blood pressure | illnesses of mother_0.169784_0.0454942; High blood pressure | illnesses of siblings_0.279748_0.063758; High blood pressure | vascular/heart problems diagnosed by doctor_0.40789_0.0761335; Hypertension (no controls excluded)_0.558188_0.115575; Hypertension | non-cancer illness code, self-reported_0.399675_0.0750907; Hypertension_0.42702_0.08302; Hypertension_0.558188_0.115575; Hypertensive diseases (excluding secondary)_0.558188_0.115575; Hypertensive diseases_0.558188_0.115575; Hypothyroidism (congenital or acquired)_1.14146_0.217729; Hypothyroidism and >3 levothyroxin purchases_1.16098_0.221043; Hypothyroidism_1.29667_0.230455; Hypothyroidism/myxoedema | non-cancer illness code, self-reported_1.48047_0.255971; Inflammatory bowel disease [EA]_0.261644_0.0603001; Inflammatory bowel disease [EA]_0.407547_0.0952286; Inflammatory bowel disease_0.264186_0.0556367; Inflammatory bowel disease_0.335068_0.0949845; Inflammatory bowel disease_0.395665_0.0996524; Inflammatory bowel disease_0.523422_0.121326; Insulin product | treatment/medication code_0.780872_0.207352; Interstitial lung disease endpoints_0.562369_0.122739; Intestinal malabsorption (non-celiac)_1.21521_0.292212; Ischemic heart disease_0.437203_0.0944968; Ischemic heart diseases_0.442509_0.108845; Ischemic stroke_0.528853_0.111251; Juvenile idiopathic arthritis (oligoarticular or rheumatoid factor-negative polyarticular) [additive model]_1.61195_0.454101; Levothyroxine sodium | treatment/medication code_1.42535_0.249323; Long-standing illness, disability or infirmity_0.192594_0.0467512; Major coronary heart disease event_0.226974_0.0555589; Major coronary heart disease event_0.486411_0.123644; Malabsorption/coeliac disease | non-cancer illness code, self-reported_1.07733_0.300396; MS-disease / Multiple Sclerosis_0.729314_0.195259; Mucosal proctocolitis_0.506888_0.141929; Mucosal proctocolitis_1.05575_0.29484; Myocardial infarction (no controls excluded)_0.255503_0.0663465; Myocardial infarction_0.268239_0.0678031; Myocardial infarction_0.549826_0.144942; Myocardial infarction_0.71962_0.151618; Noninfective enteritis and colitis_0.280775_0.0704951; Noninfective enteritis and colitis_0.552613_0.148985; Oher diseases of blood and blood-forming organs_0.8175_0.226588; Omeprazole (e.g. zanprol) | medication for pain relief, constipation, heartburn_0.34363_0.0881382; Other diseases of the digestive system_0.255513_0.0728996; Other retinal disorders_0.514983_0.135235; Other/unspecified seropositiverheumatoid arthritis_0.831359_0.212923; Peripheral artery disease (no controls excluded)_0.285298_0.079728; Peripheral artery disease_0.290385_0.0802397; Peripheral atherosclerosis_0.653659_0.182113; Polyarthropathies_0.572822_0.134081; Pregnancy hypertension_0.556098_0.155894; Previous | smoking status_0.21564_0.0486229; Primary biliary cholangitis_1.15465_0.296925; Primary biliary cirrhosis_1.19235_0.287337; Psoriasis | non-cancer illness code, self-reported_0.828611_0.202756; Psoriasis_1.08811_0.257802; Ramipril | treatment/medication code_0.358891_0.0957475; Rheumatoid arthritis_0.360298_0.0875537; Rheumatoid arthritis_0.36705_0.0899266; Rheumatoid arthritis_0.646979_0.182182; Rheumatoid arthritis_0.750523_0.186128; Rheumatoid arthritis_0.763763_0.190216; Second line medication for Crohns disease_0.621603_0.152231; Seropositive rheumatoid arthritis_0.362231_0.102758; Seropositive rheumatoid arthritis_0.78885_0.208115; Stroke_0.43313_0.0955765; STROKE_0.449477_0.117349; Systemic lupus erythematosus_0.773812_0.142251; Systemic lupus erythematosus_1.02397_0.257532; Thyrotoxicosis with diffuse goitre_0.513728_0.132413; Thyroxine product | treatment/medication code_1.11912_0.237126; Thyroxine sodium | treatment/medication code_1.42849_0.383886; Type 1 diabetes with ophthalmic complications_1.18746_0.289806; Type 1 diabetes with other specified/multiple/unspecified complications_1.18328_0.277626; Type 1 diabetes with renal complications_1.52892_0.423309; Type 1 diabetes without complications_1.26481_0.271301; Type 1 diabetes_1.09756_0.239224; Ulcerative colitis [EA]_0.339148_0.0858343; Ulcerative colitis [EA]_0.362566_0.103846; Ulcerative colitis_0.490835_0.135142; Viral hepatitis_0.677698_0.179218; Vitamin B12 deficiency anaemia_1.15958_0.318447	higher 3mm weak meridian (left); higher Basophill count; higher Eosinophil counts; higher Eosinophil percentage of granulocytes; higher Eosinophil percentage of white cells; higher Granulocyte count; higher Hematocrit; higher Hemoglobin concentration; higher High light scatter reticulocyte count; higher Immature reticulocyte fraction; higher Lymphocyte count; higher Mean corpuscular volume; higher Monocyte count; higher Neutrophil count; higher Number of self-reported non-cancer illnesses; higher Number of treatments/medications taken; higher Parental longevity (combined parental attained age, Martingale residuals); higher Platelet count; higher Plateletcrit; higher Red blood cell count; higher Systolic blood pressure, automated reading; higher Type 1 diabetes; higher Urate levels; higher White blood cell count; lower Age high blood pressure diagnosed; lower Appendicular lean mass; lower Arm predicted mass (left); lower Basal metabolic rate; lower Cholesterol, total; lower Comparative height size at age 10; lower Glomerular filtration rate (cystatin C); lower HDL cholesterol; lower Hip circumference; lower Intra-ocular pressure, corneal-compensated (right); lower LDL cholesterol; lower Leg predicted mass (right); lower Neutrophil percentage of granulocytes; lower Neutrophil percentage of white cells; lower Offspring birth weight; lower Weight; lower Whole body water mass	GCST000759; GCST000760; GCST001791; GCST002223; GCST003375; GCST004600; GCST004601; GCST004603; GCST004604; GCST004606; GCST004607; GCST004610; GCST004611; GCST004614; GCST004615; GCST004617; GCST004623; GCST004625; GCST004629; GCST004633; GCST005314; GCST005536; GCST006697; GCST90000027; GCST90002374; NEALE2_135; NEALE2_137; NEALE2_1697; NEALE2_21002_raw; NEALE2_23102_raw; NEALE2_23105_raw; NEALE2_23114_raw; NEALE2_23126_raw; NEALE2_2966_raw; NEALE2_30040_raw; NEALE2_30120_raw; NEALE2_30160; NEALE2_30280_raw; NEALE2_4080_raw; NEALE2_49_raw; NEALE2_5096_raw; NEALE2_5254_raw	3mm weak meridian (left)_0.991_NA; Age high blood pressure diagnosed_0.991_NA; Appendicular lean mass_0.99708986_NA; Arm predicted mass (left)_0.99192005_NA; Basal metabolic rate_0.99180746_NA; Basophill count_0.99_NA; Cholesterol, total_0.997_NA; Comparative height size at age 10_0.991_NA; Eosinophil counts_0.996_NA; Eosinophil percentage of granulocytes_0.9957697_NA; Eosinophil percentage of white cells_0.99580896_NA; Glomerular filtration rate (cystatin C)_0.998_NA; Granulocyte count_0.993_NA; HDL cholesterol_0.99864054_NA; Hematocrit_0.9921525_NA; Hemoglobin concentration_0.992_NA; High light scatter reticulocyte count_0.989_NA; Hip circumference_0.973_NA; Immature reticulocyte fraction_0.993_NA; Intra-ocular pressure, corneal-compensated (right)_0.9859881_NA; LDL cholesterol_0.9965514_NA; Leg predicted mass (right)_0.99101853_NA; Lymphocyte count_0.992_NA; Mean corpuscular volume_0.99097645_NA; Monocyte count_0.9942254_NA; Neutrophil count_0.992_NA; Neutrophil percentage of granulocytes_0.996_NA; Neutrophil percentage of white cells_0.98963064_NA; Number of self-reported non-cancer illnesses_0.9888326_NA; Number of treatments/medications taken_0.989045_NA; Offspring birth weight_0.965222_NA; Parental longevity (combined parental attained age, Martingale residuals)_0.9966315_NA; Platelet count_0.994_NA; Plateletcrit_0.994_NA; Red blood cell count_0.993_NA; Systolic blood pressure, automated reading_0.998_NA; Type 1 diabetes_0.999_NA; Urate levels_0.999_NA; Weight_0.971_NA; White blood cell count_0.99345964_NA; White blood cell count_0.9973178_NA; Whole body water mass_0.9920126_NA	3mm weak meridian (left)_0.302538_0.071821; Age high blood pressure diagnosed_-1.71638_0.388457; Appendicular lean mass_-0.0796684_0.0216886; Arm predicted mass (left)_-0.0654303_0.0130062; Basal metabolic rate_-115.442_23.3852; Basophill count_0.0921514_0.0205075; Cholesterol, total_-0.240028_0.0560488; Comparative height size at age 10_-0.0849946_0.0178229; Eosinophil counts_0.69034_0.116877; Eosinophil percentage of granulocytes_0.576874_0.0985847; Eosinophil percentage of white cells_0.560409_0.0959166; Glomerular filtration rate (cystatin C)_-0.0854701_0.020209; Granulocyte count_0.229909_0.0451901; HDL cholesterol_-0.209868_0.049686; Hematocrit_0.428507_0.074906; Hemoglobin concentration_0.439244_0.0766268; High light scatter reticulocyte count_0.445422_0.0776791; Hip circumference_-1.00747_0.221785; Immature reticulocyte fraction_0.0110434_0.0023074; Intra-ocular pressure, corneal-compensated (right)_-0.688045_0.188565; LDL cholesterol_-0.217949_0.0537057; Leg predicted mass (right)_-0.133868_0.0286856; Lymphocyte count_0.337302_0.0587745; Mean corpuscular volume_0.444425_0.101963; Monocyte count_0.333354_0.0602927; Neutrophil count_0.16809_0.0369341; Neutrophil percentage of granulocytes_-0.534389_0.0917807; Neutrophil percentage of white cells_-0.340939_0.0614318; Number of self-reported non-cancer illnesses_0.090854_0.0197684; Number of treatments/medications taken_0.094888_0.020017; Offspring birth weight_-0.19501_0.0548705; Parental longevity (combined parental attained age, Martingale residuals)_0.0913933_0.021536; Platelet count_0.705182_0.11939; Plateletcrit_0.776096_0.130921; Red blood cell count_0.332792_0.0601644; Systolic blood pressure, automated reading_2.16062_0.475371; Type 1 diabetes_1.80619_0.325824; Urate levels_0.235043_0.0573403; Weight_-1.44014_0.328049; White blood cell count_0.345384_0.0593739; White blood cell count_0.428285_0.0749838; Whole body water mass_-0.67083_0.13351	22:37139908:A:G	NA		36.4829	0.973288	0.973288	NA	1	cis	-0.986678	0.162582	1.28882e-09	CHEMBL1201550_4	NA	Repositioning opportunity	NA	NA			['europepmc', 'ot_genetics_portal', 'chembl']	0.312883	cis	0.744978	22:37139908:A:G
ENSG00000106366	chr7	SERPINE1	Haemorrhoidal disease	EFO_0009552	lower_protein_levels	PIETZNER_2020	GCST90014033	NA	NA	NA	NA	NA	NA	NA	NA	7:100989509:C:T	NA		14.3907	0.934871	0.934871	NA	1	cis	1.21322	0.123667	1.01621e-22	CHEMBL325424_1	NA	Repositioning opportunity	NA	NA				NA	cis	NA	NA
ENSG00000165124	chr9	SVEP1	Cardiovascular disease	EFO_0000319	lower_protein_levels	PIETZNER_2020; SUN_2018	GCST90038595	NA	NA	NA	NA	higher Platelet count; lower Mean platelet volume; lower Platelet distribution width	GCST90002395; GCST90002401; GCST90002402	Mean platelet volume_0.999000860050001_9:110549951:G:C; Platelet count_0.998972845000809_9:110549951:G:C; Platelet distribution width_0.999000997555101_9:110549951:G:C	Mean platelet volume_-0.058422590585485_0.00647106577409414; Platelet count_0.0408068218042716_0.0066212942301562; Platelet distribution width_-0.0819542025289554_0.00678931038146847	9:110487920:G:T	NA		33.4176	0.97094	0.97094	NA	1	cis	0.0218151	0.00352204	5.86993e-10	NA	NA	Novel Target	NA	missense_variant|missense_variant			['ot_genetics_portal']	0.404146	cis	0.884002	9:110487920:G:T
ENSG00000180210	chr11	F2	Pulmonary embolism with or without deep venous thrombosis	EFO_0003827	lower_protein_levels	PIETZNER_2020	GCST90038614; NEALE2_20002_1093; NEALE2_6152_7	Fracture of upper limb; Inflammatory bowel disease; Malignant neoplasm; Other anemias	FINNGEN_R5_C3_CANCER; GCST004131; SAIGE_285; SAIGE_803	no_coloc	Fracture of upper limb_-0.346129_0.0954031; Inflammatory bowel disease_-0.295713_0.0732804; Malignant neoplasm_-0.0484501_0.0127528; Other anemias_-0.069542_0.0194293	higher Age at first sexual intercourse; lower Prothrombin measurement	GCST90000047; GCST90019459	Age at first sexual intercourse_0.926541349777952_11:46675649:G:C; Prothrombin measurement_0.997136489413964_11:46740869:C:A	Age at first sexual intercourse_0.226351351351351_0.035472972972973; Prothrombin measurement_-1_0.133202742409403	11:46739505:G:A	NA		62.0737	0.984146	0.984146	NA	1	cis	0.0150656	0.00176732	1.53422e-17	CHEMBL1166_4	CHEMBL539697_4	Supports drug target-indication	NA	NA	Likely consistent: Lower F2 = lower coagulation factor II/prothrombin = lower risks of clot-associated diseases=consistent with inhibition as the therapeutic effect	['SERPINC1_FONDAPARINUX_4_EFO_0003827', 'SERPINC1_HEPARIN SODIUM_4_EFO_0003827', 'SERPINC1_HEPARIN SODIUM_2_EFO_0003827', 'SERPINC1_ENOXAPARIN SODIUM_2_EFO_0003827', 'SERPINC1_FONDAPARINUX_2_EFO_0003827', 'SERPINC1_HEPARIN SODIUM_EFO_0003827', 'F8_DROTREC	['europepmc', 'ot_genetics_portal', 'chembl']	0.485675	cis	0.203692	11:46739505:G:A
ENSG00000180210	chr11	F2	Deep venous thrombosis	EFO_0003907	lower_protein_levels	PIETZNER_2020	GCST90038615; NEALE2_20002_1094; NEALE2_6152_5	Fracture of upper limb; Inflammatory bowel disease; Malignant neoplasm; Other anemias	FINNGEN_R5_C3_CANCER; GCST004131; SAIGE_285; SAIGE_803	no_coloc	Fracture of upper limb_-0.346129_0.0954031; Inflammatory bowel disease_-0.295713_0.0732804; Malignant neoplasm_-0.0484501_0.0127528; Other anemias_-0.069542_0.0194293	higher Age at first sexual intercourse; lower Prothrombin measurement	GCST90000047; GCST90019459	Age at first sexual intercourse_0.926541349777952_11:46675649:G:C; Prothrombin measurement_0.997136489413964_11:46740869:C:A	Age at first sexual intercourse_0.226351351351351_0.035472972972973; Prothrombin measurement_-1_0.133202742409403	11:46739505:G:A	NA		56.7062	0.982671	0.982671	NA	1	cis	0.0316152	0.00272716	4.48712e-31	CHEMBL1166_4	CHEMBL1201662_3	Supports drug target-indication	NA	NA	Likely consistent: Lower F2 = lower coagulation factor II/prothrombin = lower risks of clot-associated diseases=consistent with inhibition as the therapeutic effect	['SERPINC1_ENOXAPARIN SODIUM_3_EFO_0003907', 'SERPINC1_DALTEPARIN SODIUM_4_EFO_0003907', 'SERPINC1_DALTEPARIN SODIUM_3_EFO_0003907', 'SERPINC1_DALTEPARIN SODIUM_1_EFO_0003907', 'SERPINC1_FONDAPARINUX SODIUM_2_EFO_0003907', 'SERPINC1_TINZAPARIN SODIUM_4_EF	['europepmc', 'ot_genetics_portal', 'chembl']	0.582575	cis	0.55578	11:46739505:G:A
ENSG00000104879	chr19	CKM	College or university degree | qualifications	EFO_0004784	lower_protein_levels	PIETZNER_2020	NEALE2_6138_1	Organic, including symptomatic, mental disorders; Participation in an health questionnaire (not invited vs invited); Unstable angina pectoris (no controls excluded)	FINNGEN_R5_F5_ORGANIC; FINNGEN_R5_I9_UAP_EXNONE; GCST90012794	no_coloc	Organic, including symptomatic, mental disorders_-0.220965_0.0603898; Participation in an health questionnaire (not invited vs invited)_-0.397716339869288_0.0673235294117628; Unstable angina pectoris (no controls excluded)_-0.262328_0.0700542	higher Liver enzyme levels (alanine transaminase); higher Red blood cell count; lower Creatine kinase M-type:Creatine kinase B-type heterodimer measurement	GCST90002403; GCST90013405; GCST90019438	Creatine kinase M-type:Creatine kinase B-type heterodimer measurement_0.999999999998863_19:45317925:T:C; Liver enzyme levels (alanine transaminase)_0.946166135469627_19:45311990:T:C; Red blood cell count_0.786411494397262_19:45245104:G:C	Creatine kinase M-type:Creatine kinase B-type heterodimer measurement_-1_0.0651701665459811; Liver enzyme levels (alanine transaminase)_0.0704906976744186_0.0100891472868217; Red blood cell count_1.36918897637795_0.181123622047244	19:45311650:C:T	NA		13.9626	0.932744	0.932744	NA	1	cis	0.873646	0.132657	4.52585e-11	NA	NA	Novel Target	NA	NA			['ot_genetics_portal']	0.363392	cis	0.704589	19:45311650:C:T
ENSG00000122194	chr6	PLG	Prostate cancer	EFO_0001663	higher_protein_levels	SUN_2018	GCST006085	Acute appendicitis, no complications; Angina pectoris; Cardiovascular disease; Coronary artery disease; Coronary atherosclerosis; Ischemic heart disease; Myocardial infarction; Sarcoidosis	FINNGEN_R5_APPENDACUT_NOCOMPLIC; GCST005194; GCST005195; GCST011364; GCST011365; GCST90038595; SAIGE_411; SAIGE_411_2; SAIGE_411_3; SAIGE_411_4; SAIGE_697	no_coloc	Acute appendicitis, no complications_0.128212_0.0314676; Angina pectoris_0.0765016_0.0193986; Cardiovascular disease_2.42456818181814_0.275938636363637; Coronary artery disease_0.0589175_0.0165636; Coronary artery disease_0.0703157_0.0189948; Coronary artery disease_0.124482_0.0308488; Coronary artery disease_0.127373_0.0294866; Coronary atherosclerosis_0.0741506_0.0187726; Coronary atherosclerosis_0.0915903_0.0206551; Coronary atherosclerosis_0.161256_0.0443544; Ischemic heart disease_0.0605396_0.0153887; Ischemic heart disease_0.0625601_0.0168186; Ischemic heart disease_0.15345_0.0381553; Myocardial infarction_0.0854992_0.0222581; Myocardial infarction_0.202235_0.0560138; Myocardial infarction_5.14491865439637_0.266985503735462; Myocardial infarction_5.40685854422277_0.336418003546503; Sarcoidosis_0.41539_0.0990162	higher Plasminogen measurement; lower Ceramide_42:1_[M+H-H2O]1+ levels; lower Platelet distribution width	GCST90002401; GCST90019440; GCST90060205	Ceramide_42:1_[M+H-H2O]1+ levels_0.995532658455308_6:160589086:A:G; Plasminogen measurement_0.994858083856236_6:160793763:G:C; Platelet distribution width_0.649808701030226_6:160652016:C:CA	Ceramide_42:1_[M+H-H2O]1+ levels_-0.607957621758381_0.102404174573055; Plasminogen measurement_1.48436217744142_0.0524300173247013; Platelet distribution width_-0.0753544450900633_0.0128557815223707	6:160442500:T:C	NA		581.621	0.998284	0.998284	NA	7	mixed	-0.0982521	0.0170836	8.85899e-09	CHEMBL877_4	NA	Repositioning opportunity	NA	NA			['europepmc']	0.034806	cis	NA	NA
ENSG00000187021	chr10	PNLIPRP1	Diabetes | non-cancer illness code, self-reported	EFO_0000400	lower_protein_levels	SUN_2018	NEALE2_20002_1220	Type 1 diabetes, strict (exclude DM2); "Type 1 diabetes, strict definition, subgroup 1"; "Type 1 diabetes, strict definition"; Blepharochalasis; Other disorders of eyelid	FINNGEN_R5_E4_DM1_STRICT; FINNGEN_R5_H7_BLEPHAROCHALASIS; FINNGEN_R5_H7_EYELIDDIS; FINNGEN_R5_T1D_STRICT; FINNGEN_R5_T1D_STRICT1	no_coloc	Type 1 diabetes, strict (exclude DM2)_-0.734828_0.183246; "Type 1 diabetes, strict definition, subgroup 1"_-0.836472_0.200657; "Type 1 diabetes, strict definition"_-0.818236_0.193102; Blepharochalasis_-0.501046_0.140139; Other disorders of eyelid_-0.40867_0.109964	NA	NA	NA	NA	NA	16:75202865:C:G	CFDP1	136.966	0.993	NA	0.993	1	trans	0.330854	0.0792394	2.97502e-05	NA	NA	Novel Target	NA	NA				NA	trans	NA	NA
ENSG00000187021	chr10	PNLIPRP1	Type 2 diabetes	EFO_0001360	lower_protein_levels	SUN_2018	SAIGE_250_2	Type 1 diabetes, strict (exclude DM2); "Type 1 diabetes, strict definition, subgroup 1"; "Type 1 diabetes, strict definition"; Blepharochalasis; Other disorders of eyelid	FINNGEN_R5_E4_DM1_STRICT; FINNGEN_R5_H7_BLEPHAROCHALASIS; FINNGEN_R5_H7_EYELIDDIS; FINNGEN_R5_T1D_STRICT; FINNGEN_R5_T1D_STRICT1	no_coloc	Type 1 diabetes, strict (exclude DM2)_-0.734828_0.183246; "Type 1 diabetes, strict definition, subgroup 1"_-0.836472_0.200657; "Type 1 diabetes, strict definition"_-0.818236_0.193102; Blepharochalasis_-0.501046_0.140139; Other disorders of eyelid_-0.40867_0.109964	NA	NA	NA	NA	NA	16:75202865:C:G	CFDP1	155.749	0.994	NA	0.994	1	trans	0.298057	0.0727749	4.21074e-05	NA	NA	Novel Target	NA	NA		['NDUFAF1_METFORMIN HYDROCHLORIDE_MONDO_0005148', 'NDUFAF1_METFORMIN_MONDO_0005148']	['impc']	0.0359675	trans	NA	NA
ENSG00000171453	chr6	POLR1C	White | bread type	EFO_0008111	higher_protein_levels	SUN_2018	NEALE2_1448_1; NEALE2_1468_5	Cardiac pacemaker in situ; Diseases of the eye and adnexa; Macular degeneration | non-cancer illness code, self-reported; Progressive vascular leukoencephalopathy; Progressive vascular leukoencephalopathy (no controls excluded)	FINNGEN_R5_H7_EYE; FINNGEN_R5_I9_PROGVASC; FINNGEN_R5_I9_PROGVASC_EXNONE; NEALE2_20002_1528; SAIGE_426_91	no_coloc	Cardiac pacemaker in situ_0.433504_0.114613; Diseases of the eye and adnexa_0.0993026_0.0235507; Macular degeneration | non-cancer illness code, self-reported_1.44402_0.359414; Progressive vascular leukoencephalopathy (no controls excluded)_0.96616_0.247987; Progressive vascular leukoencephalopathy_0.966697_0.248892	higher Mean corpuscular haemoglobin concentration; lower Arm fat mass (right); lower Arm fat percentage (right); lower Pulse rate, automated reading	NEALE2_102_raw; NEALE2_23119_raw; NEALE2_23120_raw; NEALE2_30060_raw	Arm fat mass (right)_0.9806143_NA; Arm fat percentage (right)_0.98822075_NA; Mean corpuscular haemoglobin concentration_0.9979882_NA; Pulse rate, automated reading_0.93544585_NA	Arm fat mass (right)_-0.0228315_0.00541919; Arm fat percentage (right)_-0.330302_0.0660105; Mean corpuscular haemoglobin concentration_0.0360561_0.00920281; Pulse rate, automated reading_-0.81114_0.153632	NA	19:44908684:T:C	APOE	357.97	0.962917	NA	0.962917	2	trans	-0.117585	0.0278409	2.40573e-05	NA	NA	Novel Target	NA	NA				NA	trans	NA	NA
ENSG00000133110	chr13	POSTN	Varicose veins (no controls excluded)	MONDO_0008638	higher_protein_levels	SUN_2018	FINNGEN_R5_I9_VARICVE_EXNONE	NA	NA	NA	NA	NA	NA	NA	NA	13:37543414:T:C	NA		12.7908	0.926739	0.926739	NA	2	cis	-0.354551	0.077538	4.81695e-06	NA	NA	Novel Target	NA	NA				NA	cis	NA	NA
ENSG00000133110	chr13	POSTN	Varicose veins	HP_0002619	higher_protein_levels	SUN_2018	FINNGEN_R5_I9_VARICVE	NA	NA	NA	NA	NA	NA	NA	NA	13:37543414:T:C	NA		13.3147	0.929621	0.929621	NA	2	cis	-0.368453	0.0789835	3.08721e-06	NA	NA	Novel Target	NA	NA			['ot_genetics_portal']	0.359236	cis	0.800515	13:37543414:T:C
ENSG00000057657	chr6	PRDM1	Inflammatory bowel disease [EA]	EFO_0003767	higher_protein_levels	SUN_2018	GCST003043; GCST004131	Coagulation defects; Fed-up feelings; Fluticasone | treatment/medication code; Leg pain on walking; Loneliness, isolation; Metabolic disorders; Miserableness; Other arthropathies; Spinal stenosis; Wheeze or whistling in the chest in last year	FINNGEN_R5_E4_METABOLIA; FINNGEN_R5_M13_SPINSTENOSIS; NEALE2_1930; NEALE2_1960; NEALE2_20003_1140888098; NEALE2_2020; NEALE2_2316; NEALE2_4728; SAIGE_286; SAIGE_716	no_coloc	Coagulation defects_0.226516_0.0648205; Fed-up feelings_0.0451612_0.00765277; Fluticasone | treatment/medication code_0.175534_0.0497741; Leg pain on walking_0.0488331_0.0137568; Loneliness, isolation_0.031256_0.00862924; Metabolic disorders_0.0483075_0.0136702; Miserableness_0.0264548_0.00667426; Other arthropathies_0.0469256_0.0111596; Spinal stenosis_0.0810669_0.0211481; Wheeze or whistling in the chest in last year_0.0318081_0.00819723	higher Age at last episode of depression; higher Depressed affect; higher Hematocrit; higher Neutrophill count; higher Self-rated health; higher Systolic blood pressure, automated reading; lower Forced expiratory volume in 1-second (fev1); lower Forced vital capacity (fvc), best measure; lower Year ended full time education	GCST006475; GCST006620; GCST90002304; NEALE2_20151_raw; NEALE2_20434_raw; NEALE2_22501_raw; NEALE2_30140_raw; NEALE2_3063_raw; NEALE2_4080_raw	Age at last episode of depression_0.968_NA; Depressed affect_0.8013127_NA; Forced expiratory volume in 1-second (fev1)_0.962_NA; Forced vital capacity (fvc), best measure_0.92191654_NA; Hematocrit_0.95868737_NA; Neutrophill count_0.644_NA; Self-rated health_0.905_NA; Systolic blood pressure, automated reading_0.719_NA; Year ended full time education_0.771_NA	Age at last episode of depression_0.470832_0.101417; Depressed affect_0.0148821_0.00329254; Forced expiratory volume in 1-second (fev1)_-0.0109396_0.00205836; Forced vital capacity (fvc), best measure_-0.0123084_0.00265454; Hematocrit_0.0121668_0.00276465; Neutrophill count_0.0202019_0.00476379; Self-rated health_0.0250579_0.00597504; Systolic blood pressure, automated reading_0.322831_0.0651971; Year ended full time education_-0.139193_0.0214279	NA	3:48606215:T:C	PFKFB4	55.7955	0.982	NA	0.982	8	trans	-0.236202	0.017398	5.52893e-42	NA	NA	Novel Target	NA	NA			['ot_genetics_portal', 'expression_atlas']	0.378076	trans	0.742892	6:106001210:A:G
ENSG00000057657	chr6	PRDM1	Ulcerative colitis [EA]	EFO_0000729	higher_protein_levels	SUN_2018	GCST003045	Coagulation defects; Fed-up feelings; Fluticasone | treatment/medication code; Leg pain on walking; Loneliness, isolation; Metabolic disorders; Miserableness; Other arthropathies; Spinal stenosis; Wheeze or whistling in the chest in last year	FINNGEN_R5_E4_METABOLIA; FINNGEN_R5_M13_SPINSTENOSIS; NEALE2_1930; NEALE2_1960; NEALE2_20003_1140888098; NEALE2_2020; NEALE2_2316; NEALE2_4728; SAIGE_286; SAIGE_716	no_coloc	Coagulation defects_0.226516_0.0648205; Fed-up feelings_0.0451612_0.00765277; Fluticasone | treatment/medication code_0.175534_0.0497741; Leg pain on walking_0.0488331_0.0137568; Loneliness, isolation_0.031256_0.00862924; Metabolic disorders_0.0483075_0.0136702; Miserableness_0.0264548_0.00667426; Other arthropathies_0.0469256_0.0111596; Spinal stenosis_0.0810669_0.0211481; Wheeze or whistling in the chest in last year_0.0318081_0.00819723	higher Age at last episode of depression; higher Depressed affect; higher Hematocrit; higher Neutrophill count; higher Self-rated health; higher Systolic blood pressure, automated reading; lower Forced expiratory volume in 1-second (fev1); lower Forced vital capacity (fvc), best measure; lower Year ended full time education	GCST006475; GCST006620; GCST90002304; NEALE2_20151_raw; NEALE2_20434_raw; NEALE2_22501_raw; NEALE2_30140_raw; NEALE2_3063_raw; NEALE2_4080_raw	Age at last episode of depression_0.968_NA; Depressed affect_0.8013127_NA; Forced expiratory volume in 1-second (fev1)_0.962_NA; Forced vital capacity (fvc), best measure_0.92191654_NA; Hematocrit_0.95868737_NA; Neutrophill count_0.644_NA; Self-rated health_0.905_NA; Systolic blood pressure, automated reading_0.719_NA; Year ended full time education_0.771_NA	Age at last episode of depression_0.470832_0.101417; Depressed affect_0.0148821_0.00329254; Forced expiratory volume in 1-second (fev1)_-0.0109396_0.00205836; Forced vital capacity (fvc), best measure_-0.0123084_0.00265454; Hematocrit_0.0121668_0.00276465; Neutrophill count_0.0202019_0.00476379; Self-rated health_0.0250579_0.00597504; Systolic blood pressure, automated reading_0.322831_0.0651971; Year ended full time education_-0.139193_0.0214279	NA	3:48606215:T:C	PFKFB4	83.5541	0.988	NA	0.988	9	trans	-0.236872	0.0207007	2.55794e-30	NA	NA	Novel Target	NA	NA			['europepmc', 'ot_genetics_portal', 'expression_atlas', 'cancer_gene_census']	0.380653	trans	0.724863	6:106026874:C:T
ENSG00000057657	chr6	PRDM1	Crohn's disease	EFO_0000384	higher_protein_levels	SUN_2018	GCST004132	Coagulation defects; Fed-up feelings; Fluticasone | treatment/medication code; Leg pain on walking; Loneliness, isolation; Metabolic disorders; Miserableness; Other arthropathies; Spinal stenosis; Wheeze or whistling in the chest in last year	FINNGEN_R5_E4_METABOLIA; FINNGEN_R5_M13_SPINSTENOSIS; NEALE2_1930; NEALE2_1960; NEALE2_20003_1140888098; NEALE2_2020; NEALE2_2316; NEALE2_4728; SAIGE_286; SAIGE_716	no_coloc	Coagulation defects_0.226516_0.0648205; Fed-up feelings_0.0451612_0.00765277; Fluticasone | treatment/medication code_0.175534_0.0497741; Leg pain on walking_0.0488331_0.0137568; Loneliness, isolation_0.031256_0.00862924; Metabolic disorders_0.0483075_0.0136702; Miserableness_0.0264548_0.00667426; Other arthropathies_0.0469256_0.0111596; Spinal stenosis_0.0810669_0.0211481; Wheeze or whistling in the chest in last year_0.0318081_0.00819723	higher Age at last episode of depression; higher Depressed affect; higher Hematocrit; higher Neutrophill count; higher Self-rated health; higher Systolic blood pressure, automated reading; lower Forced expiratory volume in 1-second (fev1); lower Forced vital capacity (fvc), best measure; lower Year ended full time education	GCST006475; GCST006620; GCST90002304; NEALE2_20151_raw; NEALE2_20434_raw; NEALE2_22501_raw; NEALE2_30140_raw; NEALE2_3063_raw; NEALE2_4080_raw	Age at last episode of depression_0.968_NA; Depressed affect_0.8013127_NA; Forced expiratory volume in 1-second (fev1)_0.962_NA; Forced vital capacity (fvc), best measure_0.92191654_NA; Hematocrit_0.95868737_NA; Neutrophill count_0.644_NA; Self-rated health_0.905_NA; Systolic blood pressure, automated reading_0.719_NA; Year ended full time education_0.771_NA	Age at last episode of depression_0.470832_0.101417; Depressed affect_0.0148821_0.00329254; Forced expiratory volume in 1-second (fev1)_-0.0109396_0.00205836; Forced vital capacity (fvc), best measure_-0.0123084_0.00265454; Hematocrit_0.0121668_0.00276465; Neutrophill count_0.0202019_0.00476379; Self-rated health_0.0250579_0.00597504; Systolic blood pressure, automated reading_0.322831_0.0651971; Year ended full time education_-0.139193_0.0214279	NA	3:49682296:G:A	APEH	57.6887	0.982961	NA	0.982961	12	trans	-0.251464	0.0258634	2.41108e-22	NA	NA	Novel Target	NA	NA			['europepmc', 'ot_genetics_portal', 'expression_atlas']	0.397568	trans	0.719345	6:105987394:G:C
ENSG00000057657	chr6	PRDM1	Fed-up feelings	EFO_0009588	lower_protein_levels	SUN_2018	NEALE2_1960	Inflammatory bowel disease, strict (require KELA); "UC patients in KELA-register ( KELA 208 prior to 1994, or ICD K51)"; "Ulcerative colitis (strict definition, all Crohn cases excluded)"; "Ulcerative colitis (strict definition, require KELA, min 2 HDR)"; "Ulcerative colitis (strict definition, require KELA)"; A levels/as levels or equivalent | qualifications; Celiac disease; Chron's disease NAS; College or university degree | qualifications; Crohn disease; Crohn's disease; Crohn's disease [EA]; Crohn's disease of large intestine; Fractures; IBD patients in KELA-register; Inflammatory bowel disease; Inflammatory bowel disease [EA]; Inflammatory bowel disease and other gastroenteritis and colitis; Interstitial lung disease endpoints; Mucosal proctocolitis; Muesli | cereal type; Noninfective enteritis and colitis; Other prurigo; Other Chron's disease; Other exercises (eg: swimming, cycling, keep fit, bowling) | types of physical activity in last 4 weeks; Other professional qualifications eg: nursing, teaching | qualifications; Strenuous sports | types of physical activity in last 4 weeks; Ulcerative colitis; Ulcerative colitis [EA]; Ulcerative colitis | non-cancer illness code, self-reported; Ulcerative ileocolitis; Wholemeal or wholegrain | bread type	FINNGEN_R5_CHRONLARGE; FINNGEN_R5_CHRONNAS; FINNGEN_R5_CHRONOTH; FINNGEN_R5_ILD_ENDPOINTS; FINNGEN_R5_K11_CROHN; FINNGEN_R5_K11_ENERCOLNONINF; FINNGEN_R5_K11_IBD; FINNGEN_R5_K11_IBD_STRICT; FINNGEN_R5_K11_KELAIBD; FINNGEN_R5_K11_KELAUC; FINNGEN_R5_K11_UC_NOCD; FINNGEN_R5_K11_UC_STRICT; FINNGEN_R5_K11_UC_STRICT2; FINNGEN_R5_K11_ULCER; FINNGEN_R5_L12_PRURIGONAS; FINNGEN_R5_MUCOPROCT; FINNGEN_R5_ULCERILEO; GCST003043; GCST003044; GCST003045; GCST004131; GCST004132; GCST004133; GCST005523; GCST006980; NEALE2_1448_3; NEALE2_1468_4; NEALE2_20002_1463; NEALE2_6138_1; NEALE2_6138_2; NEALE2_6138_6; NEALE2_6164_2; NEALE2_6164_3; SAIGE_555; SAIGE_555_2	no_coloc	Inflammatory bowel disease, strict (require KELA)_-0.22222_0.0319519; "UC patients in KELA-register ( KELA 208 prior to 1994, or ICD K51)"_-0.249047_0.0347518; "Ulcerative colitis (strict definition, all Crohn cases excluded)"_-0.206335_0.0393851; "Ulcerative colitis (strict definition, require KELA, min 2 HDR)"_-0.239963_0.0368913; "Ulcerative colitis (strict definition, require KELA)"_-0.234923_0.0363255; A levels/as levels or equivalent | qualifications_-0.0726193_0.00833457; Celiac disease_-0.108656_0.0289802; Chron's disease NAS_-0.249331_0.0574927; College or university degree | qualifications_-0.100873_0.00943115; Crohn disease_-0.190876_0.041195; Crohn's disease [EA]_-0.234555_0.0197505; Crohn's disease of large intestine_-0.237861_0.0639981; Crohn's disease_-0.251464_0.0258634; Fractures_-5.27312_0.983091; IBD patients in KELA-register_-0.223082_0.030911; Inflammatory bowel disease [EA]_-0.236202_0.017398; Inflammatory bowel disease and other gastroenteritis and colitis_-0.119134_0.0299413; Inflammatory bowel disease_-0.156325_0.0257213; Inflammatory bowel disease_-0.235137_0.0205619; Interstitial lung disease endpoints_-0.049586_0.0139775; Mucosal proctocolitis_-0.251552_0.0426377; Muesli | cereal type_-0.0461432_0.00897634; Noninfective enteritis and colitis_-0.102409_0.0209558; Other prurigo_-0.555333_0.154152; Other Chron's disease_-0.300562_0.0582747; Other exercises (eg: swimming, cycling, keep fit, bowling) | types of physical activity in last 4 weeks_-0.02874_0.00660817; Other professional qualifications eg: nursing, teaching | qualifications_-0.0320778_0.00725505; Strenuous sports | types of physical activity in last 4 weeks_-0.0432231_0.0113041; Ulcerative colitis [EA]_-0.236872_0.0207007; Ulcerative colitis | non-cancer illness code, self-reported_-0.213257_0.0454531; Ulcerative colitis_-0.12495_0.0353067; Ulcerative colitis_-0.170098_0.0292755; Ulcerative colitis_-0.191371_0.0226995; Ulcerative ileocolitis_-0.385644_0.0728606; Wholemeal or wholegrain | bread type_-0.0273046_0.00671801	higher Forced expiratory volume in 1-second (fev1); higher Forced vital capacity (fvc), best measure; higher Year ended full time education; lower Age at last episode of depression; lower Depressed affect; lower Hematocrit; lower Neutrophill count; lower Self-rated health; lower Systolic blood pressure, automated reading	GCST006475; GCST006620; GCST90002304; NEALE2_20151_raw; NEALE2_20434_raw; NEALE2_22501_raw; NEALE2_30140_raw; NEALE2_3063_raw; NEALE2_4080_raw	Age at last episode of depression_0.968_NA; Depressed affect_0.8013127_NA; Forced expiratory volume in 1-second (fev1)_0.962_NA; Forced vital capacity (fvc), best measure_0.92191654_NA; Hematocrit_0.95868737_NA; Neutrophill count_0.644_NA; Self-rated health_0.905_NA; Systolic blood pressure, automated reading_0.719_NA; Year ended full time education_0.771_NA	Age at last episode of depression_-0.470832_0.101417; Depressed affect_-0.0148821_0.00329254; Forced expiratory volume in 1-second (fev1)_0.0109396_0.00205836; Forced vital capacity (fvc), best measure_0.0123084_0.00265454; Hematocrit_-0.0121668_0.00276465; Neutrophill count_-0.0202019_0.00476379; Self-rated health_-0.0250579_0.00597504; Systolic blood pressure, automated reading_-0.322831_0.0651971; Year ended full time education_0.139193_0.0214279	NA	3:49682296:G:A	APEH	5.45161	0.845	NA	0.845	13	trans	0.0451612	0.00765277	3.60686e-09	NA	NA	Novel Target	NA	NA				NA	trans	NA	NA
ENSG00000057657	chr6	PRDM1	Strenuous sports | types of physical activity in last 4 weeks	EFO_0008002	higher_protein_levels	SUN_2018	NEALE2_6164_3	Coagulation defects; Fed-up feelings; Fluticasone | treatment/medication code; Leg pain on walking; Loneliness, isolation; Metabolic disorders; Miserableness; Other arthropathies; Spinal stenosis; Wheeze or whistling in the chest in last year	FINNGEN_R5_E4_METABOLIA; FINNGEN_R5_M13_SPINSTENOSIS; NEALE2_1930; NEALE2_1960; NEALE2_20003_1140888098; NEALE2_2020; NEALE2_2316; NEALE2_4728; SAIGE_286; SAIGE_716	no_coloc	Coagulation defects_0.226516_0.0648205; Fed-up feelings_0.0451612_0.00765277; Fluticasone | treatment/medication code_0.175534_0.0497741; Leg pain on walking_0.0488331_0.0137568; Loneliness, isolation_0.031256_0.00862924; Metabolic disorders_0.0483075_0.0136702; Miserableness_0.0264548_0.00667426; Other arthropathies_0.0469256_0.0111596; Spinal stenosis_0.0810669_0.0211481; Wheeze or whistling in the chest in last year_0.0318081_0.00819723	higher Age at last episode of depression; higher Depressed affect; higher Hematocrit; higher Neutrophill count; higher Self-rated health; higher Systolic blood pressure, automated reading; lower Forced expiratory volume in 1-second (fev1); lower Forced vital capacity (fvc), best measure; lower Year ended full time education	GCST006475; GCST006620; GCST90002304; NEALE2_20151_raw; NEALE2_20434_raw; NEALE2_22501_raw; NEALE2_30140_raw; NEALE2_3063_raw; NEALE2_4080_raw	Age at last episode of depression_0.968_NA; Depressed affect_0.8013127_NA; Forced expiratory volume in 1-second (fev1)_0.962_NA; Forced vital capacity (fvc), best measure_0.92191654_NA; Hematocrit_0.95868737_NA; Neutrophill count_0.644_NA; Self-rated health_0.905_NA; Systolic blood pressure, automated reading_0.719_NA; Year ended full time education_0.771_NA	Age at last episode of depression_0.470832_0.101417; Depressed affect_0.0148821_0.00329254; Forced expiratory volume in 1-second (fev1)_-0.0109396_0.00205836; Forced vital capacity (fvc), best measure_-0.0123084_0.00265454; Hematocrit_0.0121668_0.00276465; Neutrophill count_0.0202019_0.00476379; Self-rated health_0.0250579_0.00597504; Systolic blood pressure, automated reading_0.322831_0.0651971; Year ended full time education_-0.139193_0.0214279	NA	3:49682296:G:A	APEH	33.4488	0.961	NA	0.961	14	trans	-0.0432231	0.0113041	0.000131475	NA	NA	Novel Target	NA	NA				NA	trans	NA	NA
ENSG00000275896	chr7	PRSS2	Diabetes | non-cancer illness code, self-reported	EFO_0000400	lower_protein_levels	SUN_2018	NEALE2_20002_1220	Primary biliary cholangitis	GCST003129	no_coloc	Primary biliary cholangitis_-0.619741_0.171872	higher Type 1 diabetes	GCST005536	Type 1 diabetes_0.999_NA	Type 1 diabetes_0.802991_0.148669	NA	16:75209874:C:A	CFDP1	121.091	0.991734	NA	0.991734	5	mixed	0.124222	0.0315926	8.42427e-05	NA	NA	Novel Target	NA	NA				NA	trans	NA	NA
ENSG00000092010	chr14	PSME1	High blood pressure | vascular/heart problems diagnosed by doctor	EFO_0004325	higher_protein_levels	SUN_2018	NEALE2_6150_4	Cholelithiasis, broad definition with cholecystitis; "Disorders of gallbladder, biliary tract and pancreas"; AlzheimerÕs disease (Early onset); AlzheimerÕs disease (Early onset) (more controls excluded); Blood clot in the leg (dvt) | blood clot, dvt, bronchitis, emphysema, asthma, rhinitis, eczema, allergy diagnosed by doctor; Butter/spreadable butter | spread type; Cholelithiasis; Deep venous thrombosis (dvt) | non-cancer illness code, self-reported; Early age-related macular degeneration; Fed-up feelings; Full cream | milk type used; Malignant neoplasm of liver and intrahepatic bile ducts; Malignant neoplasm of liver and intrahepatic bile ducts (all cancers excluded); No | major dietary changes in the last 5 years; Osteoarthritis of the hip or knee; Osteoarthrosis; Paracetamol | medication for pain relief, constipation, heartburn; Parental longevity (both parents in top 10%); White | bread type	FINNGEN_R5_AD_EO; FINNGEN_R5_AD_EO_EXMORE; FINNGEN_R5_C3_LIVER_INTRAHEPATIC_BILE_DUCTS; FINNGEN_R5_C3_LIVER_INTRAHEPATIC_BILE_DUCTS_EXALLC; FINNGEN_R5_CHOLELITH_BROAD; FINNGEN_R5_K11_CHOLELITH; FINNGEN_R5_K11_GALLBILPANC; GCST006698; GCST007092; GCST010723; NEALE2_1418_1; NEALE2_1428_1; NEALE2_1448_1; NEALE2_1538_0; NEALE2_1960; NEALE2_20002_1094; NEALE2_6152_5; NEALE2_6154_3; SAIGE_740	no_coloc	Cholelithiasis, broad definition with cholecystitis_0.0848016_0.0223105; "Disorders of gallbladder, biliary tract and pancreas"_0.086896_0.0205115; AlzheimerÕs disease (Early onset) (more controls excluded)_1.57173_0.254842; AlzheimerÕs disease (Early onset)_1.4749_0.246068; Blood clot in the leg (dvt) | blood clot, dvt, bronchitis, emphysema, asthma, rhinitis, eczema, allergy diagnosed by doctor_0.143195_0.0275282; Butter/spreadable butter | spread type_0.073876_0.00839457; Cholelithiasis_0.0906694_0.0227391; Deep venous thrombosis (dvt) | non-cancer illness code, self-reported_0.140473_0.0277996; Early age-related macular degeneration_0.121698_0.0242567; Fed-up feelings_0.0292677_0.00798506; Full cream | milk type used_0.0759553_0.0158135; Malignant neoplasm of liver and intrahepatic bile ducts (all cancers excluded)_0.649988_0.16131; Malignant neoplasm of liver and intrahepatic bile ducts_0.645282_0.160822; No | major dietary changes in the last 5 years_0.0550382_0.00822072; Osteoarthritis of the hip or knee_0.0490242_0.0126511; Osteoarthrosis_0.0535647_0.0150022; Paracetamol | medication for pain relief, constipation, heartburn_0.0334831_0.00939418; Parental longevity (both parents in top 10%)_0.0172507_0.00353769; White | bread type_0.0353534_0.00892865	lower Cholesterol, total	GCST005065	Cholesterol, total_0.9976652_NA	Cholesterol, total_-0.248415_0.0263064	NA	19:44908822:C:T	APOE	164.556	0.94926	NA	0.94926	6	trans	-0.0463026	0.00862159	7.84987e-08	NA	NA	Novel Target	NA	NA				NA	trans	NA	NA
ENSG00000092010	chr14	PSME1	Angina pectoris	EFO_0003913	higher_protein_levels	SUN_2018	NEALE2_20002_1074; SAIGE_411_3	Cholelithiasis, broad definition with cholecystitis; "Disorders of gallbladder, biliary tract and pancreas"; AlzheimerÕs disease (Early onset); AlzheimerÕs disease (Early onset) (more controls excluded); Blood clot in the leg (dvt) | blood clot, dvt, bronchitis, emphysema, asthma, rhinitis, eczema, allergy diagnosed by doctor; Butter/spreadable butter | spread type; Cholelithiasis; Deep venous thrombosis (dvt) | non-cancer illness code, self-reported; Early age-related macular degeneration; Fed-up feelings; Full cream | milk type used; Malignant neoplasm of liver and intrahepatic bile ducts; Malignant neoplasm of liver and intrahepatic bile ducts (all cancers excluded); No | major dietary changes in the last 5 years; Osteoarthritis of the hip or knee; Osteoarthrosis; Paracetamol | medication for pain relief, constipation, heartburn; Parental longevity (both parents in top 10%); White | bread type	FINNGEN_R5_AD_EO; FINNGEN_R5_AD_EO_EXMORE; FINNGEN_R5_C3_LIVER_INTRAHEPATIC_BILE_DUCTS; FINNGEN_R5_C3_LIVER_INTRAHEPATIC_BILE_DUCTS_EXALLC; FINNGEN_R5_CHOLELITH_BROAD; FINNGEN_R5_K11_CHOLELITH; FINNGEN_R5_K11_GALLBILPANC; GCST006698; GCST007092; GCST010723; NEALE2_1418_1; NEALE2_1428_1; NEALE2_1448_1; NEALE2_1538_0; NEALE2_1960; NEALE2_20002_1094; NEALE2_6152_5; NEALE2_6154_3; SAIGE_740	no_coloc	Cholelithiasis, broad definition with cholecystitis_0.0848016_0.0223105; "Disorders of gallbladder, biliary tract and pancreas"_0.086896_0.0205115; AlzheimerÕs disease (Early onset) (more controls excluded)_1.57173_0.254842; AlzheimerÕs disease (Early onset)_1.4749_0.246068; Blood clot in the leg (dvt) | blood clot, dvt, bronchitis, emphysema, asthma, rhinitis, eczema, allergy diagnosed by doctor_0.143195_0.0275282; Butter/spreadable butter | spread type_0.073876_0.00839457; Cholelithiasis_0.0906694_0.0227391; Deep venous thrombosis (dvt) | non-cancer illness code, self-reported_0.140473_0.0277996; Early age-related macular degeneration_0.121698_0.0242567; Fed-up feelings_0.0292677_0.00798506; Full cream | milk type used_0.0759553_0.0158135; Malignant neoplasm of liver and intrahepatic bile ducts (all cancers excluded)_0.649988_0.16131; Malignant neoplasm of liver and intrahepatic bile ducts_0.645282_0.160822; No | major dietary changes in the last 5 years_0.0550382_0.00822072; Osteoarthritis of the hip or knee_0.0490242_0.0126511; Osteoarthrosis_0.0535647_0.0150022; Paracetamol | medication for pain relief, constipation, heartburn_0.0334831_0.00939418; Parental longevity (both parents in top 10%)_0.0172507_0.00353769; White | bread type_0.0353534_0.00892865	lower Cholesterol, total	GCST005065	Cholesterol, total_0.9976652_NA	Cholesterol, total_-0.248415_0.0263064	NA	19:44908822:C:T	APOE	160.344	0.993802	NA	0.993802	6	trans	-0.141799	0.0198426	8.92088e-13	NA	NA	Novel Target	NA	NA				NA	trans	NA	NA
ENSG00000101213	chr20	PTK6	Liver/biliary/pancreas problem | non-cancer illness code, self-reported	EFO_0001421__EFO_0009534__EFO_0009605	lower_protein_levels	SUN_2018	NEALE2_20002_1136	Statin medication	FINNGEN_R5_RX_STATIN	no_coloc	Statin medication_-0.172018_0.0471439	higher Cholesterol, total; higher LDL cholesterol; lower Skin colour	GCST002221; GCST002222; NEALE2_1717	Cholesterol, total_0.99866813_NA; LDL cholesterol_0.99124247_NA; Skin colour_0.99421936_NA	Cholesterol, total_0.103636_0.0209968; LDL cholesterol_0.0854545_0.0205429; Skin colour_-0.0525305_0.0092882	NA	2:233759924:C:T	UGT1A6	138.772	0.992844	NA	0.992844	1	trans	1.74121	0.346263	4.94148e-07	CHEMBL24828_4	NA	Repositioning opportunity	NA	NA				NA	trans	NA	NA
ENSG00000101213	chr20	PTK6	Cholelithiasis/gall stones | non-cancer illness code, self-reported	EFO_0004210	lower_protein_levels	SUN_2018	NEALE2_20002_1162	Statin medication	FINNGEN_R5_RX_STATIN	no_coloc	Statin medication_-0.172018_0.0471439	higher Cholesterol, total; higher LDL cholesterol; lower Skin colour	GCST002221; GCST002222; NEALE2_1717	Cholesterol, total_0.99866813_NA; LDL cholesterol_0.99124247_NA; Skin colour_0.99421936_NA	Cholesterol, total_0.103636_0.0209968; LDL cholesterol_0.0854545_0.0205429; Skin colour_-0.0525305_0.0092882	NA	2:233759924:C:T	UGT1A6	20.8375	0.922811	NA	0.922811	1	trans	0.401432	0.102493	8.97727e-05	CHEMBL24828_4	NA	Repositioning opportunity	NA	NA				NA	trans	NA	NA
ENSG00000101213	chr20	PTK6	Disorders of bilirubin excretion	Orphanet_309816	lower_protein_levels	SUN_2018	SAIGE_277_4	Statin medication	FINNGEN_R5_RX_STATIN	no_coloc	Statin medication_-0.172018_0.0471439	higher Cholesterol, total; higher LDL cholesterol; lower Skin colour	GCST002221; GCST002222; NEALE2_1717	Cholesterol, total_0.99866813_NA; LDL cholesterol_0.99124247_NA; Skin colour_0.99421936_NA	Cholesterol, total_0.103636_0.0209968; LDL cholesterol_0.0854545_0.0205429; Skin colour_-0.0525305_0.0092882	NA	2:233759924:C:T	UGT1A6	496.904	0.997992	NA	0.997992	1	trans	12.7727	1.60806	1.97443e-15	CHEMBL24828_4	NA	Repositioning opportunity	NA	NA				NA	trans	NA	NA
ENSG00000101213	chr20	PTK6	Cholelithiasis and cholecystitis	EFO_0004799	lower_protein_levels	SUN_2018	NEALE2_20002_1162; SAIGE_574; SAIGE_574_1	Statin medication	FINNGEN_R5_RX_STATIN	no_coloc	Statin medication_-0.172018_0.0471439	higher Cholesterol, total; higher LDL cholesterol; lower Skin colour	GCST002221; GCST002222; NEALE2_1717	Cholesterol, total_0.99866813_NA; LDL cholesterol_0.99124247_NA; Skin colour_0.99421936_NA	Cholesterol, total_0.103636_0.0209968; LDL cholesterol_0.0854545_0.0205429; Skin colour_-0.0525305_0.0092882	NA	2:233759924:C:T	UGT1A6	257.399	0.996133	NA	0.996133	1	trans	0.364545	0.0722776	4.56655e-07	CHEMBL24828_4	NA	Repositioning opportunity	NA	NA				NA	trans	NA	NA
ENSG00000177707	chr3	NECTIN3	Macular degeneration | eye problems/disorders	EFO_0001365	lower_protein_levels	SUN_2018	NEALE2_6148_5	NA	NA	NA	NA	NA	NA	NA	NA	NA	1:196698122:A:T	CFHR3	30.6329	0.968	NA	0.968	1	trans	1.62149	0.335947	1.38864e-06	NA	NA	Novel Target	NA	NA				NA	trans	NA	NA
ENSG00000177707	chr3	NECTIN3	Degeneration of macula and posterior pole of retina	MONDO_0002175	lower_protein_levels	SUN_2018	SAIGE_362_2	NA	NA	NA	NA	NA	NA	NA	NA	NA	1:196698122:A:T	CFHR3	33.0138	0.970605	NA	0.970605	1	trans	1.37374	0.316795	1.44859e-05	NA	NA	Novel Target	NA	NA				NA	trans	NA	NA
ENSG00000165124	chr9	SVEP1	Hypertension	EFO_0000537	lower_protein_levels	PIETZNER_2020; SUN_2018	SAIGE_401	NA	NA	NA	NA	higher Platelet count; lower Mean platelet volume; lower Platelet distribution width	GCST90002395; GCST90002401; GCST90002402	Mean platelet volume_0.999000860050001_9:110549951:G:C; Platelet count_0.998972845000809_9:110549951:G:C; Platelet distribution width_0.999000997555101_9:110549951:G:C	Mean platelet volume_-0.058422590585485_0.00647106577409414; Platelet count_0.0408068218042716_0.0066212942301562; Platelet distribution width_-0.0819542025289554_0.00678931038146847	9:110458967:T:C	NA		7.74869	0.885227	0.885227	NA	29	mixed	0.0566282	0.0108896	1.99056e-07	NA	NA	Novel Target	missense_variant|missense_variant|non_coding_transcript_exon_variant	missense_variant|missense_variant			['europepmc', 'ot_genetics_portal']	0.454546	cis	0.931931	9:110486791:T:C
ENSG00000165124	chr9	SVEP1	Crohn's disease [EA]	EFO_0000384	lower_protein_levels	PIETZNER_2020	GCST003044	NA	NA	NA	NA	higher Platelet count; lower Mean platelet volume; lower Platelet distribution width	GCST90002395; GCST90002401; GCST90002402	Mean platelet volume_0.999000860050001_9:110549951:G:C; Platelet count_0.998972845000809_9:110549951:G:C; Platelet distribution width_0.999000997555101_9:110549951:G:C	Mean platelet volume_-0.058422590585485_0.00647106577409414; Platelet count_0.0408068218042716_0.0066212942301562; Platelet distribution width_-0.0819542025289554_0.00678931038146847	NA	1:155957961:G:A	RIT1	15.3878	0.938977	NA	0.938977	4	mixed	0.300191	0.0627606	1.72596e-06	NA	NA	Novel Target	NA	NA				NA	trans	NA	NA
ENSG00000140092	chr14	FBLN5	Macular degeneration | eye problems/disorders	EFO_0001365	lower_protein_levels	PIETZNER_2020	NEALE2_6148_5	NA	NA	NA	NA	NA	NA	NA	NA	NA	1:196691131:A:G	CFHR3	43.204	0.977378	NA	0.977378	3	mixed	1.00639	0.168527	2.34836e-09	NA	NA	Novel Target	NA	NA			['europepmc', 'eva', 'genomics_england', 'uniprot_variants']	0.747908	trans	NA	NA
ENSG00000088926	chr4	F11	DVT of lower extremities and pulmonary embolism	EFO_0003907	lower_protein_levels	PIETZNER_2020; SUHRE_2017	FINNGEN_R5_I9_DVTANDPULM; FINNGEN_R5_I9_PHLETHROMBDVTLOW; FINNGEN_R5_I9_PHLETHROMBDVTLOW_EXNONE; GCST90038615; NEALE2_20002_1094; NEALE2_6152_5	No | surgery/amputation of toe or leg	NEALE2_5540_0	no_coloc	No | surgery/amputation of toe or leg_-0.470855_0.11257	NA	NA	NA	NA	4:186285095:C:A	NA		688.258	0.998549	0.998549	NA	39	mixed	0.259975	0.0230262	1.46372e-29	CHEMBL4297549_4	NA	Repositioning opportunity	NA	NA			['europepmc', 'ot_genetics_portal']	0.483911	cis	0.889593	4:186285095:C:A
ENSG00000088926	chr4	F11	Warfarin | treatment/medication code	EFO_0007010	lower_protein_levels	PIETZNER_2020	NEALE2_20003_1140888266	No | surgery/amputation of toe or leg	NEALE2_5540_0	no_coloc	No | surgery/amputation of toe or leg_-0.470855_0.11257	NA	NA	NA	NA	4:186218653:C:T	NA		16.2991	0.9421	0.9421	NA	40	mixed	0.150398	0.0312008	1.43324e-06	CHEMBL4297549_4	NA	Repositioning opportunity	NA	NA			['ot_genetics_portal']	0.127834	cis	0.318502	4:186218653:C:T
ENSG00000088926	chr4	F11	Phlebitis and thrombophlebitis	EFO_1001395__HP_0004418	lower_protein_levels	PIETZNER_2020	FINNGEN_R5_I9_PHLETHROM; FINNGEN_R5_I9_PHLETHROM_EXNONE; SAIGE_451	No | surgery/amputation of toe or leg	NEALE2_5540_0	no_coloc	No | surgery/amputation of toe or leg_-0.470855_0.11257	NA	NA	NA	NA	4:186285095:C:A	NA		192.355	0.994828	0.994828	NA	42	mixed	0.244226	0.0308788	2.59091e-15	CHEMBL4297549_4	NA	Repositioning opportunity	NA	NA			['ot_genetics_portal']	0.39742	cis	NA	NA
ENSG00000088926	chr4	F11	Circulatory disease nec	EFO_0000319	lower_protein_levels	PIETZNER_2020	SAIGE_459; SAIGE_459_9	No | surgery/amputation of toe or leg	NEALE2_5540_0	no_coloc	No | surgery/amputation of toe or leg_-0.470855_0.11257	NA	NA	NA	NA	4:186271327:T:C	NA		54.6536	0.982007	0.982007	NA	42	mixed	0.086381	0.015357	1.85657e-08	CHEMBL4297549_4	NA	Repositioning opportunity	NA	NA			['europepmc', 'ot_genetics_portal']	0.373595	cis	0.808082	4:186271327:T:C
ENSG00000157131	chr1	C8A	Macular degeneration | eye problems/disorders	EFO_0001365	lower_protein_levels	PIETZNER_2020	NEALE2_6148_5	Ehlers-Danlos syndrome; Knee osteoarthritis; Type 1 diabetes with ketoacidosis	FINNGEN_R5_Q17_EHLER_SYNDR; GCST007090; SAIGE_250_11	no_coloc	Ehlers-Danlos syndrome_-1.06308_0.292976; Knee osteoarthritis_-0.129055_0.036474; Type 1 diabetes with ketoacidosis_-0.739116_0.185515	lower Complement component C8 measurement	GCST90019415	Complement component C8 measurement_0.999238967301444_1:56956838:C:T	Complement component C8 measurement_-1_0.0496683109372342	NA	1:196696914:T:C	CFHR3	29.7126	0.96744	NA	0.96744	21	mixed	0.336408	0.0526862	1.71257e-10	NA	NA	Novel Target	NA	NA				NA	trans	NA	NA
ENSG00000211896	chr14	IGHG1	Hypothyroidism	EFO_0004705	higher_protein_levels	PIETZNER_2020	SAIGE_244	NA	NA	NA	NA	higher Immunoglobulin G measurement	GCST90019419	Immunoglobulin G measurement_0.99917108357966_14:105628575:C:A	Immunoglobulin G measurement_1_0.102752293577982	14:105633581:C:T	NA		7.24857	0.878607	0.878607	NA	3	mixed	-0.294252	0.0725877	5.04035e-05	NA	NA	Novel Target	NA	missense_variant|downstream_gene_variant|downstream_gene_variant|missense_variant				NA	cis	NA	NA
ENSG00000257017	chr16	HP	High cholesterol | non-cancer illness code, self-reported	HP_0003124	higher_protein_levels	PIETZNER_2020; SUN_2018	GCST90038690; NEALE2_20002_1473; SAIGE_272_11	Fracture of lower leg, including ankle; Butter/spreadable butter | spread type; Disorders of vitreous body; Disorders of vitreous body and globe; Fractures; Multiple delivery; No | major dietary changes in the last 5 years; Other and unspecified disorders of vitreous body; Tense / 'highly strung'	FINNGEN_R5_H7_VITRBODYGLOBE; FINNGEN_R5_H7_VITREOUS; FINNGEN_R5_H7_VITROTH; FINNGEN_R5_O15_DELIV_MULTIP; FINNGEN_R5_ST19_FRACT_LOWER_LEG_INCLU_ANKLE; GCST006980; NEALE2_1428_1; NEALE2_1538_0; NEALE2_1990	no_coloc	Fracture of lower leg, including ankle_0.0478789_0.0127266; "Fracture of lower leg, including ankle"_0.0531731_0.01402; Butter/spreadable butter | spread type_0.0183093_0.00469159; Butter/spreadable butter | spread type_0.0193355_0.00478877; Butter/spreadable butter | spread type_0.0196681_0.00465113; Butter/spreadable butter | spread type_0.0209671_0.00495468; Disorders of vitreous body and globe_0.0586685_0.016801; Disorders of vitreous body and globe_0.0604333_0.0152693; Disorders of vitreous body_0.0637985_0.0171929; Disorders of vitreous body_0.0661929_0.0156261; Fractures_1.05353_0.216513; Fractures_1.50664_0.267445; Fractures_3.38928_0.665342; Multiple delivery_0.12958_0.0361302; Multiple delivery_0.142645_0.0397356; No | major dietary changes in the last 5 years_0.0160529_0.00459776; No | major dietary changes in the last 5 years_0.0180107_0.00489346; No | major dietary changes in the last 5 years_0.0188568_0.00463956; Other and unspecified disorders of vitreous body_0.0712099_0.0194553; Other and unspecified disorders of vitreous body_0.0740681_0.017682; Tense / 'highly strung'_0.0216282_0.00601171; Tense / 'highly strung'_0.023016_0.00605565; Tense / 'highly strung'_0.0236649_0.00640073; Tense / 'highly strung'_0.0249785_0.00606723	higher Hand grip strength (left); higher Platelet count; lower Cholesterol, total; lower Haemoglobin concentration; lower Hematocrit; lower Hemoglobin concentration; lower Liver enzyme levels (alanine transaminase); lower Low density lipoprotein cholesterol levels; lower Neutrophil percentage of white cells; lower Red blood cell count	GCST002221; GCST004601; GCST004615; GCST90002304; GCST90002357; GCST90002363; GCST90002399; GCST90002412; GCST90013405; NEALE2_30020_raw; NEALE2_46_raw	Cholesterol, total_0.999979490728603_16:72110275:T:C; Haemoglobin concentration_0.999999999926274_16:72080103:C:T; Hand grip strength (left)_0.999991041036708_16:72080103:C:T; Hematocrit_0.99999999987574_16:72072066:T:C; Hemoglobin concentration_0.999339079173507_16:72036067:T:C; Liver enzyme levels (alanine transaminase)_0.993725206123463_16:72072066:T:C; Low density lipoprotein cholesterol levels_0.855007720674489_16:72033433:C:A; Neutrophil percentage of white cells_0.69938381536672_16:72178085:T:G; Platelet count_0.999689625578602_16:72067626:C:G; Red blood cell count_0.999911711229274_16:72045758:C:T; Red blood cell count_1_16:72045758:C:T	Cholesterol, total_-0.0670569_0.00375403; Haemoglobin concentration_-0.0233691_0.00245548; Hand grip strength (left)_0.0696254_0.0168743; Hematocrit_-0.0110114_0.00164417; Hemoglobin concentration_-0.0256335_0.00352548; Liver enzyme levels (alanine transaminase)_-0.00568712002883576_0.000593028955905323; Low density lipoprotein cholesterol levels_-0.0618901_0.00353115; Neutrophil percentage of white cells_-0.0707723577235772_0.0128763066202091; Platelet count_0.0104122_0.00211037; Red blood cell count_-0.0202836_0.00231206; Red blood cell count_-0.0245859_0.00351334	16:72067626:C:G	NA		668.443	0.998506	0.998506	NA	89	mixed	-0.0757308	0.00701588	3.66676e-27	NA	NA	Novel Target	NA	NA			['europepmc', 'ot_genetics_portal']	0.114595	cis	0.229356	16:72067626:C:G
ENSG00000257017	chr16	HP	Hyperlipidemia	EFO_0003774	higher_protein_levels	PIETZNER_2020; SUN_2018	SAIGE_272_1	Fracture of lower leg, including ankle; Butter/spreadable butter | spread type; Disorders of vitreous body; Disorders of vitreous body and globe; Fractures; Multiple delivery; No | major dietary changes in the last 5 years; Other and unspecified disorders of vitreous body; Tense / 'highly strung'	FINNGEN_R5_H7_VITRBODYGLOBE; FINNGEN_R5_H7_VITREOUS; FINNGEN_R5_H7_VITROTH; FINNGEN_R5_O15_DELIV_MULTIP; FINNGEN_R5_ST19_FRACT_LOWER_LEG_INCLU_ANKLE; GCST006980; NEALE2_1428_1; NEALE2_1538_0; NEALE2_1990	no_coloc	Fracture of lower leg, including ankle_0.0478789_0.0127266; "Fracture of lower leg, including ankle"_0.0531731_0.01402; Butter/spreadable butter | spread type_0.0183093_0.00469159; Butter/spreadable butter | spread type_0.0193355_0.00478877; Butter/spreadable butter | spread type_0.0196681_0.00465113; Butter/spreadable butter | spread type_0.0209671_0.00495468; Disorders of vitreous body and globe_0.0586685_0.016801; Disorders of vitreous body and globe_0.0604333_0.0152693; Disorders of vitreous body_0.0637985_0.0171929; Disorders of vitreous body_0.0661929_0.0156261; Fractures_1.05353_0.216513; Fractures_1.50664_0.267445; Fractures_3.38928_0.665342; Multiple delivery_0.12958_0.0361302; Multiple delivery_0.142645_0.0397356; No | major dietary changes in the last 5 years_0.0160529_0.00459776; No | major dietary changes in the last 5 years_0.0180107_0.00489346; No | major dietary changes in the last 5 years_0.0188568_0.00463956; Other and unspecified disorders of vitreous body_0.0712099_0.0194553; Other and unspecified disorders of vitreous body_0.0740681_0.017682; Tense / 'highly strung'_0.0216282_0.00601171; Tense / 'highly strung'_0.023016_0.00605565; Tense / 'highly strung'_0.0236649_0.00640073; Tense / 'highly strung'_0.0249785_0.00606723	higher Hand grip strength (left); higher Platelet count; lower Cholesterol, total; lower Haemoglobin concentration; lower Hematocrit; lower Hemoglobin concentration; lower Liver enzyme levels (alanine transaminase); lower Low density lipoprotein cholesterol levels; lower Neutrophil percentage of white cells; lower Red blood cell count	GCST002221; GCST004601; GCST004615; GCST90002304; GCST90002357; GCST90002363; GCST90002399; GCST90002412; GCST90013405; NEALE2_30020_raw; NEALE2_46_raw	Cholesterol, total_0.999979490728603_16:72110275:T:C; Haemoglobin concentration_0.999999999926274_16:72080103:C:T; Hand grip strength (left)_0.999991041036708_16:72080103:C:T; Hematocrit_0.99999999987574_16:72072066:T:C; Hemoglobin concentration_0.999339079173507_16:72036067:T:C; Liver enzyme levels (alanine transaminase)_0.993725206123463_16:72072066:T:C; Low density lipoprotein cholesterol levels_0.855007720674489_16:72033433:C:A; Neutrophil percentage of white cells_0.69938381536672_16:72178085:T:G; Platelet count_0.999689625578602_16:72067626:C:G; Red blood cell count_0.999911711229274_16:72045758:C:T; Red blood cell count_1_16:72045758:C:T	Cholesterol, total_-0.0670569_0.00375403; Haemoglobin concentration_-0.0233691_0.00245548; Hand grip strength (left)_0.0696254_0.0168743; Hematocrit_-0.0110114_0.00164417; Hemoglobin concentration_-0.0256335_0.00352548; Liver enzyme levels (alanine transaminase)_-0.00568712002883576_0.000593028955905323; Low density lipoprotein cholesterol levels_-0.0618901_0.00353115; Neutrophil percentage of white cells_-0.0707723577235772_0.0128763066202091; Platelet count_0.0104122_0.00211037; Red blood cell count_-0.0202836_0.00231206; Red blood cell count_-0.0245859_0.00351334	16:72067626:C:G	NA		278.755	0.996425	0.996425	NA	98	mixed	-0.0703083	0.00782923	2.70186e-19	NA	NA	Novel Target	NA	NA			['europepmc', 'ot_genetics_portal']	0.0743311	cis	0.187093	16:72067626:C:G
ENSG00000159403	chr12	C1R	Coronary artery disease	EFO_0001645	lower_protein_levels	PIETZNER_2020; SUHRE_2017	GCST005194	NA	NA	NA	NA	lower Catechol O-methyltransferase measurement	GCST90019408	Catechol O-methyltransferase measurement_0.990478270539032_12:7073801:A:G	Catechol O-methyltransferase measurement_-0.904335532516494_0.0466540999057493	12:7068568:T:C	NA		59.8785	0.983567	0.983567	NA	9	mixed	0.0848942	0.0144389	4.1144e-09	NA	NA	Novel Target	NA	missense_variant|missense_variant|5_prime_UTR_variant|missense_variant|missense_variant|downstream_gene_variant|downstream_gene_variant|missense_variant,NMD_transcript_variant|upstream_gene_variant|upstream_gene_variant|upstream_gene_variant|upstream_gene_variant|downstream_gene_variant|downstream_gene_variant|upstream_gene_variant|upstream_gene_variant|upstream_gene_variant|non_coding_transcript_exon_variant|intron_variant|downstream_gene_variant|missense_variant			['ot_genetics_portal']	0.0790046	cis	0.187658	12:7068568:T:C
ENSG00000180210	chr11	F2	High blood pressure | vascular/heart problems diagnosed by doctor	EFO_0004325	lower_protein_levels	PIETZNER_2020	NEALE2_6150_4	Fracture of upper limb; Inflammatory bowel disease; Malignant neoplasm; Other anemias	FINNGEN_R5_C3_CANCER; GCST004131; SAIGE_285; SAIGE_803	no_coloc	Fracture of upper limb_-0.346129_0.0954031; Inflammatory bowel disease_-0.295713_0.0732804; Malignant neoplasm_-0.0484501_0.0127528; Other anemias_-0.069542_0.0194293	higher Age at first sexual intercourse; lower Prothrombin measurement	GCST90000047; GCST90019459	Age at first sexual intercourse_0.926541349777952_11:46675649:G:C; Prothrombin measurement_0.997136489413964_11:46740869:C:A	Age at first sexual intercourse_0.226351351351351_0.035472972972973; Prothrombin measurement_-1_0.133202742409403	NA	5:177409531:A:G	F12	18.3268	0.931	NA	0.931	29	mixed	0.0370134	0.00856454	1.5483e-05	CHEMBL1166_4	NA	Repositioning opportunity	NA	NA				NA	trans	NA	NA
ENSG00000101981	chrX	F9	Inflammatory bowel disease [EA]	EFO_0003767	lower_protein_levels	PIETZNER_2020	GCST003043	Type 2 diabetes; Type 2 diabetes (adjusted for BMI)	GCST005047; GCST005413; GCST007518	Type 2 diabetes (adjusted for BMI)_0.9999985_NA	Type 2 diabetes (adjusted for BMI)_-0.388889_0.106871; Type 2 diabetes_-0.573513_0.163079; Type 2 diabetes_-0.663386_0.180474	higher Fasting blood glucose; higher Fasting blood glucose adjusted for BMI; higher Fasting blood insulin adjusted for BMI; lower Cholesterol, total; lower Glomerular filtration rate (creatinine); lower Triglycerides; lower Two-hour glucose challenge; lower Urate levels	GCST000569; GCST000758; GCST000760; GCST001791; GCST003372; GCST005186; GCST007857; GCST007858	Cholesterol, total_0.9999938_NA; Fasting blood glucose adjusted for BMI_1_NA; Fasting blood glucose_1_NA; Fasting blood insulin adjusted for BMI_1_NA; Glomerular filtration rate (creatinine)_1_NA; Triglycerides_1_NA; Two-hour glucose challenge_0.99755543_NA; Urate levels_1_NA	Cholesterol, total_-0.413943_0.0950398; Fasting blood glucose adjusted for BMI_0.242919_0.0619212; Fasting blood glucose_0.261438_0.0593641; Fasting blood insulin adjusted for BMI_0.24183_0.0643148; Glomerular filtration rate (creatinine)_-0.0620915_0.0150584; Triglycerides_-0.957516_0.170851; Two-hour glucose challenge_-0.895669_0.221668; Urate levels_-0.446623_0.102739	NA	2:27508073:T:C	GCKR	979.376	0.998963	NA	0.998963	1	trans	0.758968	0.140704	6.88754e-08	CHEMBL3833393_4	NA	Repositioning opportunity	NA	NA				NA	trans	NA	NA
ENSG00000101981	chrX	F9	Crohn's disease [EA]	EFO_0000384	lower_protein_levels	PIETZNER_2020	GCST003044	Type 2 diabetes; Type 2 diabetes (adjusted for BMI)	GCST005047; GCST005413; GCST007518	Type 2 diabetes (adjusted for BMI)_0.9999985_NA	Type 2 diabetes (adjusted for BMI)_-0.388889_0.106871; Type 2 diabetes_-0.573513_0.163079; Type 2 diabetes_-0.663386_0.180474	higher Fasting blood glucose; higher Fasting blood glucose adjusted for BMI; higher Fasting blood insulin adjusted for BMI; lower Cholesterol, total; lower Glomerular filtration rate (creatinine); lower Triglycerides; lower Two-hour glucose challenge; lower Urate levels	GCST000569; GCST000758; GCST000760; GCST001791; GCST003372; GCST005186; GCST007857; GCST007858	Cholesterol, total_0.9999938_NA; Fasting blood glucose adjusted for BMI_1_NA; Fasting blood glucose_1_NA; Fasting blood insulin adjusted for BMI_1_NA; Glomerular filtration rate (creatinine)_1_NA; Triglycerides_1_NA; Two-hour glucose challenge_0.99755543_NA; Urate levels_1_NA	Cholesterol, total_-0.413943_0.0950398; Fasting blood glucose adjusted for BMI_0.242919_0.0619212; Fasting blood glucose_0.261438_0.0593641; Fasting blood insulin adjusted for BMI_0.24183_0.0643148; Glomerular filtration rate (creatinine)_-0.0620915_0.0150584; Triglycerides_-0.957516_0.170851; Two-hour glucose challenge_-0.895669_0.221668; Urate levels_-0.446623_0.102739	NA	2:27508073:T:C	GCKR	1516.43	0.999325	NA	0.999325	1	trans	1.12828	0.191115	3.55535e-09	CHEMBL3833393_4	NA	Repositioning opportunity	NA	NA				NA	trans	NA	NA
ENSG00000101981	chrX	F9	Type 2 diabetes (adjusted for BMI)	MONDO_0005148	higher_protein_levels	PIETZNER_2020	GCST007518	Crohn's disease; Crohn's disease [EA]; Inflammatory bowel disease; Inflammatory bowel disease [EA]	GCST001725; GCST001729; GCST003043; GCST003044	Inflammatory bowel disease [EA]_0.9989427_NA	Crohn's disease [EA]_1.12828_0.191115; Crohn's disease [EA]_1.17814_0.205033; Crohn's disease_1.14177_0.224119; Crohn's disease_1.19223_0.238818; Inflammatory bowel disease [EA]_0.758968_0.140704; Inflammatory bowel disease [EA]_0.792509_0.150292; Inflammatory bowel disease_0.647517_0.139051; Inflammatory bowel disease_0.676133_0.147686	higher Cholesterol, total; higher Glomerular filtration rate (creatinine); higher Triglycerides; higher Two-hour glucose challenge; higher Urate levels; lower Fasting blood glucose; lower Fasting blood glucose adjusted for BMI; lower Fasting blood insulin adjusted for BMI	GCST000569; GCST000758; GCST000760; GCST001791; GCST003372; GCST005186; GCST007857; GCST007858	Cholesterol, total_0.9999938_NA; Fasting blood glucose adjusted for BMI_1_NA; Fasting blood glucose_1_NA; Fasting blood insulin adjusted for BMI_1_NA; Glomerular filtration rate (creatinine)_1_NA; Triglycerides_1_NA; Two-hour glucose challenge_0.99755543_NA; Urate levels_1_NA	Cholesterol, total_0.413943_0.0950398; Fasting blood glucose adjusted for BMI_-0.242919_0.0619212; Fasting blood glucose_-0.261438_0.0593641; Fasting blood insulin adjusted for BMI_-0.24183_0.0643148; Glomerular filtration rate (creatinine)_0.0620915_0.0150584; Triglycerides_0.957516_0.170851; Two-hour glucose challenge_0.895669_0.221668; Urate levels_0.446623_0.102739	NA	2:27629051:G:A	GPN1	675675	0.999999	NA	0.999999	1	trans	-0.388889	0.106871	0.000273844	CHEMBL3833393_4	NA	Repositioning opportunity	NA	NA				NA	trans	NA	NA
ENSG00000180210	chr11	F2	Warfarin | treatment/medication code	EFO_0007010	lower_protein_levels	PIETZNER_2020	NEALE2_20003_1140888266	Fracture of upper limb; Inflammatory bowel disease; Malignant neoplasm; Other anemias	FINNGEN_R5_C3_CANCER; GCST004131; SAIGE_285; SAIGE_803	no_coloc	Fracture of upper limb_-0.346129_0.0954031; Inflammatory bowel disease_-0.295713_0.0732804; Malignant neoplasm_-0.0484501_0.0127528; Other anemias_-0.069542_0.0194293	higher Age at first sexual intercourse; lower Prothrombin measurement	GCST90000047; GCST90019459	Age at first sexual intercourse_0.926541349777952_11:46675649:G:C; Prothrombin measurement_0.997136489413964_11:46740869:C:A	Age at first sexual intercourse_0.226351351351351_0.035472972972973; Prothrombin measurement_-1_0.133202742409403	11:46396129:C:T	NA		83.399	0.988139	0.988139	NA	3	mixed	0.663688	0.144363	4.27862e-06	CHEMBL1166_4	NA	Repositioning opportunity	NA	NA			['ot_genetics_portal']	0.0256662	cis	NA	NA
ENSG00000180210	chr11	F2	Pulmonary heart disease	MONDO_0004596	lower_protein_levels	PIETZNER_2020	SAIGE_415	Fracture of upper limb; Inflammatory bowel disease; Malignant neoplasm; Other anemias	FINNGEN_R5_C3_CANCER; GCST004131; SAIGE_285; SAIGE_803	no_coloc	Fracture of upper limb_-0.346129_0.0954031; Inflammatory bowel disease_-0.295713_0.0732804; Malignant neoplasm_-0.0484501_0.0127528; Other anemias_-0.069542_0.0194293	higher Age at first sexual intercourse; lower Prothrombin measurement	GCST90000047; GCST90019459	Age at first sexual intercourse_0.926541349777952_11:46675649:G:C; Prothrombin measurement_0.997136489413964_11:46740869:C:A	Age at first sexual intercourse_0.226351351351351_0.035472972972973; Prothrombin measurement_-1_0.133202742409403	11:46739206:G:A	NA		270.169	0.996309	0.996309	NA	3	mixed	1.438	0.166979	7.18833e-18	CHEMBL1166_4	NA	Repositioning opportunity	NA	missense_variant|intron_variant,non_coding_transcript_variant|non_coding_transcript_exon_variant|intron_variant,non_coding_transcript_variant			['europepmc', 'ot_genetics_portal']	0.284363	cis	0.71944	11:46739206:G:A
ENSG00000180210	chr11	F2	Phlebitis and thrombophlebitis	EFO_1001395__HP_0004418	lower_protein_levels	PIETZNER_2020	SAIGE_451	Fracture of upper limb; Inflammatory bowel disease; Malignant neoplasm; Other anemias	FINNGEN_R5_C3_CANCER; GCST004131; SAIGE_285; SAIGE_803	no_coloc	Fracture of upper limb_-0.346129_0.0954031; Inflammatory bowel disease_-0.295713_0.0732804; Malignant neoplasm_-0.0484501_0.0127528; Other anemias_-0.069542_0.0194293	higher Age at first sexual intercourse; lower Prothrombin measurement	GCST90000047; GCST90019459	Age at first sexual intercourse_0.926541349777952_11:46675649:G:C; Prothrombin measurement_0.997136489413964_11:46740869:C:A	Age at first sexual intercourse_0.226351351351351_0.035472972972973; Prothrombin measurement_-1_0.133202742409403	11:46739505:G:A	NA		162.594	0.993887	0.993887	NA	3	mixed	1.18674	0.167786	1.5167e-12	CHEMBL1166_4	NA	Repositioning opportunity	NA	NA		['SERPINC1_HEPARIN SODIUM_4_HP_0004418', 'SERPINC1_HEPARIN SODIUM_HP_0004418', 'SERPINC1_HEPARIN SODIUM_2_HP_0004418', 'SERPINC1_HEPARIN SODIUM_1_HP_0004418', 'SERPINC1_HEPARIN SODIUM_3_HP_0004418']	['europepmc', 'ot_genetics_portal']	NA	cis	NA	NA
ENSG00000180210	chr11	F2	Other disorders of circulatory system	EFO_0000319	lower_protein_levels	PIETZNER_2020	SAIGE_459; SAIGE_459_9	Fracture of upper limb; Inflammatory bowel disease; Malignant neoplasm; Other anemias	FINNGEN_R5_C3_CANCER; GCST004131; SAIGE_285; SAIGE_803	no_coloc	Fracture of upper limb_-0.346129_0.0954031; Inflammatory bowel disease_-0.295713_0.0732804; Malignant neoplasm_-0.0484501_0.0127528; Other anemias_-0.069542_0.0194293	higher Age at first sexual intercourse; lower Prothrombin measurement	GCST90000047; GCST90019459	Age at first sexual intercourse_0.926541349777952_11:46675649:G:C; Prothrombin measurement_0.997136489413964_11:46740869:C:A	Age at first sexual intercourse_0.226351351351351_0.035472972972973; Prothrombin measurement_-1_0.133202742409403	11:46739505:G:A	NA		167.095	0.994051	0.994051	NA	3	mixed	0.559182	0.0792085	1.66954e-12	CHEMBL1166_4	CHEMBL1166_4	Supports drug target-indication	NA	NA	Likely consistent: Lower F2 = lower coagulation factor II/prothrombin = lower risks of clot-associated diseases=consistent with inhibition as the therapeutic effect	['SERPINC1_HEPARIN SODIUM_EFO_0000319', 'SERPINC1_HEPARIN SODIUM_2_EFO_0000319', 'SERPINC1_HEPARIN SODIUM_3_EFO_0000319', 'SERPINC1_HEPARIN SODIUM_4_EFO_0000319', 'SERPINC1_HEPARIN SODIUM_1_EFO_0000319']	['europepmc', 'ot_genetics_portal', 'chembl']	0.553855	cis	0.390737	11:46739505:G:A
ENSG00000178202	chr11	KDELC2	Benign neoplasms (all cancers excluded)	EFO_0002422	higher_protein_levels	PIETZNER_2020	FINNGEN_R5_CD2_BENIGN_EXALLC	Acute and subacute iridocyclitis; Iridocyclitis	FINNGEN_R5_H7_IRIDOACUTE; FINNGEN_R5_H7_IRIDOCYCLITIS	no_coloc	Acute and subacute iridocyclitis_0.231246_0.0654931; Iridocyclitis_0.210274_0.0602718	higher Immature fraction of reticulocytes; higher Mean corpuscular volume; higher Mean reticulocyte volume; lower Appendicular lean mass; lower Lymphocyte counts; lower Monocyte percentage of white cells; lower Platelet count; lower Plateletcrit; lower White blood cell count	GCST90000025; GCST90002316; GCST90002334; GCST90002357; GCST90002374; GCST90002387; GCST90002394; GCST90002396; GCST90002400	Appendicular lean mass_0.834676307122828_11:108202001:C:A; Immature fraction of reticulocytes_0.999681238601095_11:108486410:G:A; Lymphocyte counts_0.875598729079615_11:108145780:C:A; Mean corpuscular volume_0.97965550572557_11:108272729:C:G; Mean reticulocyte volume_0.972090700782856_11:108033092:A:G; Monocyte percentage of white cells_0.658928914166931_11:108430595:G:A; Platelet count_0.968302278151405_11:108536216:G:A; Plateletcrit_0.994007749302892_11:108536216:G:A; White blood cell count_0.981428997449994_11:108444879:C:T	Appendicular lean mass_-0.0227998_0.00385206; Immature fraction of reticulocytes_0.0335732381391064_0.00529848764010441; Lymphocyte counts_-0.0254794_0.00407645; Mean corpuscular volume_0.0408292838365331_0.00447383095674341; Mean reticulocyte volume_0.0565774345774346_0.00766486486486487; Monocyte percentage of white cells_-0.447336653386454_0.0586294820717126; Platelet count_-0.0331963_0.00414236; Plateletcrit_-0.0535791954490045_0.00573965054855752; White blood cell count_-0.0290289_0.00401686	11:108112369:C:T	NA		5.06682	0.835169	0.835169	NA	14	mixed	-0.0763915	0.0201384	0.00014864	NA	NA	Novel Target	NA	missense_variant|missense_variant|non_coding_transcript_exon_variant|downstream_gene_variant|missense_variant,NMD_transcript_variant|upstream_gene_variant|non_coding_transcript_exon_variant|downstream_gene_variant			['ot_genetics_portal']	0.041478	cis	NA	NA
ENSG00000182326	chr12	C1S	Coronary artery disease	EFO_0001645	lower_protein_levels	PIETZNER_2020	GCST005194	Breast cancer; Fractures; Parkinson's disease (more controls excluded); Ventral hernia	FINNGEN_R5_G6_PARKINSON_EXMORE; GCST006980; SAIGE_174; SAIGE_550_5	no_coloc	Breast cancer_-0.0948422_0.0264345; Fractures_-2.34917_0.272537; Parkinson's disease (more controls excluded)_-0.127404_0.0363542; Ventral hernia_-0.171547_0.0488517	lower Catechol O-methyltransferase measurement	GCST90019408	Catechol O-methyltransferase measurement_0.981793517513985_12:7073801:A:G	Catechol O-methyltransferase measurement_-0.348433953699501_0.0179754879709487	12:7068568:T:C	NA		114.8	0.991361	0.991361	NA	24	mixed	0.031716	0.00641698	7.71242e-07	CHEMBL4297549_4	NA	Repositioning opportunity	NA	missense_variant|missense_variant|5_prime_UTR_variant|missense_variant|missense_variant|downstream_gene_variant|downstream_gene_variant|missense_variant,NMD_transcript_variant|upstream_gene_variant|upstream_gene_variant|upstream_gene_variant|upstream_gene_variant|downstream_gene_variant|downstream_gene_variant|upstream_gene_variant|upstream_gene_variant|upstream_gene_variant|non_coding_transcript_exon_variant|intron_variant|downstream_gene_variant|missense_variant			['europepmc', 'ot_genetics_portal']	0.189068	cis	0.411503	12:7068568:T:C
ENSG00000100385	chr22	IL2RB	Crohn's disease [EA]	EFO_0000384	lower_protein_levels	PIETZNER_2020; SUN_2018	GCST003044; GCST004132	Allergic disease (asthma, hay fever or eczema); Breast cancer; Doctor diagnosed hayfever or allergic rhinitis; Endometrial cancer; Endometrial cancer (endometrioid histology); Hayfever, allergic rhinitis or eczema | blood clot, dvt, bronchitis, emphysema, asthma, rhinitis, eczema, allergy diagnosed by doctor; Hematuria; Parental longevity (both parents in top 10%); Secondary malignant neoplasm; Type 1 diabetes; Yes, because of other reasons | major dietary changes in the last 5 years	GCST005038; GCST006464; GCST006465; GCST006698; GCST90014023; NEALE2_1538_2; NEALE2_22126; NEALE2_6152_9; SAIGE_174; SAIGE_198; SAIGE_593	no_coloc	Allergic disease (asthma, hay fever or eczema)_-0.205024_0.0514959; Breast cancer_-0.399185_0.111374; Doctor diagnosed hayfever or allergic rhinitis_-0.368677_0.0968906; Endometrial cancer (endometrioid histology)_-0.293653_0.0801097; Endometrial cancer (endometrioid histology)_-0.554757_0.152368; Endometrial cancer_-0.468424_0.129332; Hayfever, allergic rhinitis or eczema | blood clot, dvt, bronchitis, emphysema, asthma, rhinitis, eczema, allergy diagnosed by doctor_-0.276683_0.0593384; Hematuria_-0.17821_0.0498509; Parental longevity (both parents in top 10%)_-0.0621058_0.0169367; Secondary malignant neoplasm_-0.454175_0.125526; Type 1 diabetes_-0.986678043230945_0.162582480091013; Yes, because of other reasons | major dietary changes in the last 5 years_-0.172849_0.0456316	higher Age high blood pressure diagnosed; higher Appendicular lean mass; higher Arm predicted mass (left); higher Basal metabolic rate; higher Cholesterol, total; higher Comparative height size at age 10; higher Glomerular filtration rate (cystatin C); higher HDL cholesterol; higher Hip circumference; higher Intra-ocular pressure, corneal-compensated (right); higher LDL cholesterol; higher Leg predicted mass (right); higher Neutrophil percentage of granulocytes; higher Neutrophil percentage of white cells; higher Offspring birth weight; higher Weight; higher Whole body water mass; lower 3mm weak meridian (left); lower Basophill count; lower Eosinophil counts; lower Eosinophil percentage of granulocytes; lower Eosinophil percentage of white cells; lower Granulocyte count; lower Hematocrit; lower Hemoglobin concentration; lower High light scatter reticulocyte count; lower Immature reticulocyte fraction; lower Lymphocyte count; lower Mean corpuscular volume; lower Monocyte count; lower Neutrophil count; lower Number of self-reported non-cancer illnesses; lower Number of treatments/medications taken; lower Parental longevity (combined parental attained age, Martingale residuals); lower Platelet count; lower Plateletcrit; lower Red blood cell count; lower Systolic blood pressure, automated reading; lower Type 1 diabetes; lower Urate levels; lower White blood cell count	GCST000759; GCST000760; GCST001791; GCST002223; GCST003375; GCST004600; GCST004601; GCST004603; GCST004604; GCST004606; GCST004607; GCST004610; GCST004611; GCST004614; GCST004615; GCST004617; GCST004623; GCST004625; GCST004629; GCST004633; GCST005314; GCST005536; GCST006697; GCST90000027; GCST90002374; NEALE2_135; NEALE2_137; NEALE2_1697; NEALE2_21002_raw; NEALE2_23102_raw; NEALE2_23105_raw; NEALE2_23114_raw; NEALE2_23126_raw; NEALE2_2966_raw; NEALE2_30040_raw; NEALE2_30120_raw; NEALE2_30160; NEALE2_30280_raw; NEALE2_4080_raw; NEALE2_49_raw; NEALE2_5096_raw; NEALE2_5254_raw	3mm weak meridian (left)_0.991_NA; Age high blood pressure diagnosed_0.991_NA; Appendicular lean mass_0.99708986_NA; Arm predicted mass (left)_0.99192005_NA; Basal metabolic rate_0.99180746_NA; Basophill count_0.99_NA; Cholesterol, total_0.997_NA; Comparative height size at age 10_0.991_NA; Eosinophil counts_0.996_NA; Eosinophil percentage of granulocytes_0.9957697_NA; Eosinophil percentage of white cells_0.99580896_NA; Glomerular filtration rate (cystatin C)_0.998_NA; Granulocyte count_0.993_NA; HDL cholesterol_0.99864054_NA; Hematocrit_0.9921525_NA; Hemoglobin concentration_0.992_NA; High light scatter reticulocyte count_0.989_NA; Hip circumference_0.973_NA; Immature reticulocyte fraction_0.993_NA; Intra-ocular pressure, corneal-compensated (right)_0.9859881_NA; LDL cholesterol_0.9965514_NA; Leg predicted mass (right)_0.99101853_NA; Lymphocyte count_0.992_NA; Mean corpuscular volume_0.99097645_NA; Monocyte count_0.9942254_NA; Neutrophil count_0.992_NA; Neutrophil percentage of granulocytes_0.996_NA; Neutrophil percentage of white cells_0.98963064_NA; Number of self-reported non-cancer illnesses_0.9888326_NA; Number of treatments/medications taken_0.989045_NA; Offspring birth weight_0.965222_NA; Parental longevity (combined parental attained age, Martingale residuals)_0.9966315_NA; Platelet count_0.994_NA; Plateletcrit_0.994_NA; Red blood cell count_0.993_NA; Systolic blood pressure, automated reading_0.998_NA; Type 1 diabetes_0.999_NA; Urate levels_0.999_NA; Weight_0.971_NA; White blood cell count_0.99345964_NA; White blood cell count_0.9973178_NA; Whole body water mass_0.9920126_NA	3mm weak meridian (left)_-0.302538_0.071821; Age high blood pressure diagnosed_1.71638_0.388457; Appendicular lean mass_0.0796684_0.0216886; Arm predicted mass (left)_0.0654303_0.0130062; Basal metabolic rate_115.442_23.3852; Basophill count_-0.0921514_0.0205075; Cholesterol, total_0.240028_0.0560488; Comparative height size at age 10_0.0849946_0.0178229; Eosinophil counts_-0.69034_0.116877; Eosinophil percentage of granulocytes_-0.576874_0.0985847; Eosinophil percentage of white cells_-0.560409_0.0959166; Glomerular filtration rate (cystatin C)_0.0854701_0.020209; Granulocyte count_-0.229909_0.0451901; HDL cholesterol_0.209868_0.049686; Hematocrit_-0.428507_0.074906; Hemoglobin concentration_-0.439244_0.0766268; High light scatter reticulocyte count_-0.445422_0.0776791; Hip circumference_1.00747_0.221785; Immature reticulocyte fraction_-0.0110434_0.0023074; Intra-ocular pressure, corneal-compensated (right)_0.688045_0.188565; LDL cholesterol_0.217949_0.0537057; Leg predicted mass (right)_0.133868_0.0286856; Lymphocyte count_-0.337302_0.0587745; Mean corpuscular volume_-0.444425_0.101963; Monocyte count_-0.333354_0.0602927; Neutrophil count_-0.16809_0.0369341; Neutrophil percentage of granulocytes_0.534389_0.0917807; Neutrophil percentage of white cells_0.340939_0.0614318; Number of self-reported non-cancer illnesses_-0.090854_0.0197684; Number of treatments/medications taken_-0.094888_0.020017; Offspring birth weight_0.19501_0.0548705; Parental longevity (combined parental attained age, Martingale residuals)_-0.0913933_0.021536; Platelet count_-0.705182_0.11939; Plateletcrit_-0.776096_0.130921; Red blood cell count_-0.332792_0.0601644; Systolic blood pressure, automated reading_-2.16062_0.475371; Type 1 diabetes_-1.80619_0.325824; Urate levels_-0.235043_0.0573403; Weight_1.44014_0.328049; White blood cell count_-0.345384_0.0593739; White blood cell count_-0.428285_0.0749838; Whole body water mass_0.67083_0.13351	NA	12:111569952:C:T	SH2B3	1154.91	0.999	NA	0.999	3	mixed	0.288787	0.0712184	5.01461e-05	CHEMBL1201550_4	CHEMBL1201438_2	Supports drug target-indication	NA	NA	Likely consistent: sIL-2RB may act as decoy receptor for IL-2; lower soluble IL2RB=higher IL-2 signalling=mimics the IL2R agonist		['chembl', 'expression_atlas']	0.08402	trans	NA	NA
ENSG00000100385	chr22	IL2RB	Systemic lupus erythematosus	EFO_0002690	lower_protein_levels	PIETZNER_2020; SUN_2018	GCST003155; GCST003156	Allergic disease (asthma, hay fever or eczema); Breast cancer; Doctor diagnosed hayfever or allergic rhinitis; Endometrial cancer; Endometrial cancer (endometrioid histology); Hayfever, allergic rhinitis or eczema | blood clot, dvt, bronchitis, emphysema, asthma, rhinitis, eczema, allergy diagnosed by doctor; Hematuria; Parental longevity (both parents in top 10%); Secondary malignant neoplasm; Type 1 diabetes; Yes, because of other reasons | major dietary changes in the last 5 years	GCST005038; GCST006464; GCST006465; GCST006698; GCST90014023; NEALE2_1538_2; NEALE2_22126; NEALE2_6152_9; SAIGE_174; SAIGE_198; SAIGE_593	no_coloc	Allergic disease (asthma, hay fever or eczema)_-0.205024_0.0514959; Breast cancer_-0.399185_0.111374; Doctor diagnosed hayfever or allergic rhinitis_-0.368677_0.0968906; Endometrial cancer (endometrioid histology)_-0.293653_0.0801097; Endometrial cancer (endometrioid histology)_-0.554757_0.152368; Endometrial cancer_-0.468424_0.129332; Hayfever, allergic rhinitis or eczema | blood clot, dvt, bronchitis, emphysema, asthma, rhinitis, eczema, allergy diagnosed by doctor_-0.276683_0.0593384; Hematuria_-0.17821_0.0498509; Parental longevity (both parents in top 10%)_-0.0621058_0.0169367; Secondary malignant neoplasm_-0.454175_0.125526; Type 1 diabetes_-0.986678043230945_0.162582480091013; Yes, because of other reasons | major dietary changes in the last 5 years_-0.172849_0.0456316	higher Age high blood pressure diagnosed; higher Appendicular lean mass; higher Arm predicted mass (left); higher Basal metabolic rate; higher Cholesterol, total; higher Comparative height size at age 10; higher Glomerular filtration rate (cystatin C); higher HDL cholesterol; higher Hip circumference; higher Intra-ocular pressure, corneal-compensated (right); higher LDL cholesterol; higher Leg predicted mass (right); higher Neutrophil percentage of granulocytes; higher Neutrophil percentage of white cells; higher Offspring birth weight; higher Weight; higher Whole body water mass; lower 3mm weak meridian (left); lower Basophill count; lower Eosinophil counts; lower Eosinophil percentage of granulocytes; lower Eosinophil percentage of white cells; lower Granulocyte count; lower Hematocrit; lower Hemoglobin concentration; lower High light scatter reticulocyte count; lower Immature reticulocyte fraction; lower Lymphocyte count; lower Mean corpuscular volume; lower Monocyte count; lower Neutrophil count; lower Number of self-reported non-cancer illnesses; lower Number of treatments/medications taken; lower Parental longevity (combined parental attained age, Martingale residuals); lower Platelet count; lower Plateletcrit; lower Red blood cell count; lower Systolic blood pressure, automated reading; lower Type 1 diabetes; lower Urate levels; lower White blood cell count	GCST000759; GCST000760; GCST001791; GCST002223; GCST003375; GCST004600; GCST004601; GCST004603; GCST004604; GCST004606; GCST004607; GCST004610; GCST004611; GCST004614; GCST004615; GCST004617; GCST004623; GCST004625; GCST004629; GCST004633; GCST005314; GCST005536; GCST006697; GCST90000027; GCST90002374; NEALE2_135; NEALE2_137; NEALE2_1697; NEALE2_21002_raw; NEALE2_23102_raw; NEALE2_23105_raw; NEALE2_23114_raw; NEALE2_23126_raw; NEALE2_2966_raw; NEALE2_30040_raw; NEALE2_30120_raw; NEALE2_30160; NEALE2_30280_raw; NEALE2_4080_raw; NEALE2_49_raw; NEALE2_5096_raw; NEALE2_5254_raw	3mm weak meridian (left)_0.991_NA; Age high blood pressure diagnosed_0.991_NA; Appendicular lean mass_0.99708986_NA; Arm predicted mass (left)_0.99192005_NA; Basal metabolic rate_0.99180746_NA; Basophill count_0.99_NA; Cholesterol, total_0.997_NA; Comparative height size at age 10_0.991_NA; Eosinophil counts_0.996_NA; Eosinophil percentage of granulocytes_0.9957697_NA; Eosinophil percentage of white cells_0.99580896_NA; Glomerular filtration rate (cystatin C)_0.998_NA; Granulocyte count_0.993_NA; HDL cholesterol_0.99864054_NA; Hematocrit_0.9921525_NA; Hemoglobin concentration_0.992_NA; High light scatter reticulocyte count_0.989_NA; Hip circumference_0.973_NA; Immature reticulocyte fraction_0.993_NA; Intra-ocular pressure, corneal-compensated (right)_0.9859881_NA; LDL cholesterol_0.9965514_NA; Leg predicted mass (right)_0.99101853_NA; Lymphocyte count_0.992_NA; Mean corpuscular volume_0.99097645_NA; Monocyte count_0.9942254_NA; Neutrophil count_0.992_NA; Neutrophil percentage of granulocytes_0.996_NA; Neutrophil percentage of white cells_0.98963064_NA; Number of self-reported non-cancer illnesses_0.9888326_NA; Number of treatments/medications taken_0.989045_NA; Offspring birth weight_0.965222_NA; Parental longevity (combined parental attained age, Martingale residuals)_0.9966315_NA; Platelet count_0.994_NA; Plateletcrit_0.994_NA; Red blood cell count_0.993_NA; Systolic blood pressure, automated reading_0.998_NA; Type 1 diabetes_0.999_NA; Urate levels_0.999_NA; Weight_0.971_NA; White blood cell count_0.99345964_NA; White blood cell count_0.9973178_NA; Whole body water mass_0.9920126_NA	3mm weak meridian (left)_-0.302538_0.071821; Age high blood pressure diagnosed_1.71638_0.388457; Appendicular lean mass_0.0796684_0.0216886; Arm predicted mass (left)_0.0654303_0.0130062; Basal metabolic rate_115.442_23.3852; Basophill count_-0.0921514_0.0205075; Cholesterol, total_0.240028_0.0560488; Comparative height size at age 10_0.0849946_0.0178229; Eosinophil counts_-0.69034_0.116877; Eosinophil percentage of granulocytes_-0.576874_0.0985847; Eosinophil percentage of white cells_-0.560409_0.0959166; Glomerular filtration rate (cystatin C)_0.0854701_0.020209; Granulocyte count_-0.229909_0.0451901; HDL cholesterol_0.209868_0.049686; Hematocrit_-0.428507_0.074906; Hemoglobin concentration_-0.439244_0.0766268; High light scatter reticulocyte count_-0.445422_0.0776791; Hip circumference_1.00747_0.221785; Immature reticulocyte fraction_-0.0110434_0.0023074; Intra-ocular pressure, corneal-compensated (right)_0.688045_0.188565; LDL cholesterol_0.217949_0.0537057; Leg predicted mass (right)_0.133868_0.0286856; Lymphocyte count_-0.337302_0.0587745; Mean corpuscular volume_-0.444425_0.101963; Monocyte count_-0.333354_0.0602927; Neutrophil count_-0.16809_0.0369341; Neutrophil percentage of granulocytes_0.534389_0.0917807; Neutrophil percentage of white cells_0.340939_0.0614318; Number of self-reported non-cancer illnesses_-0.090854_0.0197684; Number of treatments/medications taken_-0.094888_0.020017; Offspring birth weight_0.19501_0.0548705; Parental longevity (combined parental attained age, Martingale residuals)_-0.0913933_0.021536; Platelet count_-0.705182_0.11939; Plateletcrit_-0.776096_0.130921; Red blood cell count_-0.332792_0.0601644; Systolic blood pressure, automated reading_-2.16062_0.475371; Type 1 diabetes_-1.80619_0.325824; Urate levels_-0.235043_0.0573403; Weight_1.44014_0.328049; White blood cell count_-0.345384_0.0593739; White blood cell count_-0.428285_0.0749838; Whole body water mass_0.67083_0.13351	NA	12:111427245:C:G	SH2B3	130.312	0.992299	NA	0.992299	7	mixed	0.773812	0.142251	5.33485e-08	CHEMBL1201550_4	CHEMBL1201438_2	Supports drug target-indication	NA	NA	Likely consistent: sIL-2RB may act as decoy receptor for IL-2; lower soluble IL2RB=higher IL-2 signalling=mimics the IL2R agonist		['impc', 'europepmc', 'chembl']	0.347081	trans	NA	NA
ENSG00000100385	chr22	IL2RB	Inflammatory bowel disease	EFO_0003767	lower_protein_levels	PIETZNER_2020; SUN_2018	GCST003043; GCST004131	Allergic disease (asthma, hay fever or eczema); Breast cancer; Doctor diagnosed hayfever or allergic rhinitis; Endometrial cancer; Endometrial cancer (endometrioid histology); Hayfever, allergic rhinitis or eczema | blood clot, dvt, bronchitis, emphysema, asthma, rhinitis, eczema, allergy diagnosed by doctor; Hematuria; Parental longevity (both parents in top 10%); Secondary malignant neoplasm; Type 1 diabetes; Yes, because of other reasons | major dietary changes in the last 5 years	GCST005038; GCST006464; GCST006465; GCST006698; GCST90014023; NEALE2_1538_2; NEALE2_22126; NEALE2_6152_9; SAIGE_174; SAIGE_198; SAIGE_593	no_coloc	Allergic disease (asthma, hay fever or eczema)_-0.205024_0.0514959; Breast cancer_-0.399185_0.111374; Doctor diagnosed hayfever or allergic rhinitis_-0.368677_0.0968906; Endometrial cancer (endometrioid histology)_-0.293653_0.0801097; Endometrial cancer (endometrioid histology)_-0.554757_0.152368; Endometrial cancer_-0.468424_0.129332; Hayfever, allergic rhinitis or eczema | blood clot, dvt, bronchitis, emphysema, asthma, rhinitis, eczema, allergy diagnosed by doctor_-0.276683_0.0593384; Hematuria_-0.17821_0.0498509; Parental longevity (both parents in top 10%)_-0.0621058_0.0169367; Secondary malignant neoplasm_-0.454175_0.125526; Type 1 diabetes_-0.986678043230945_0.162582480091013; Yes, because of other reasons | major dietary changes in the last 5 years_-0.172849_0.0456316	higher Age high blood pressure diagnosed; higher Appendicular lean mass; higher Arm predicted mass (left); higher Basal metabolic rate; higher Cholesterol, total; higher Comparative height size at age 10; higher Glomerular filtration rate (cystatin C); higher HDL cholesterol; higher Hip circumference; higher Intra-ocular pressure, corneal-compensated (right); higher LDL cholesterol; higher Leg predicted mass (right); higher Neutrophil percentage of granulocytes; higher Neutrophil percentage of white cells; higher Offspring birth weight; higher Weight; higher Whole body water mass; lower 3mm weak meridian (left); lower Basophill count; lower Eosinophil counts; lower Eosinophil percentage of granulocytes; lower Eosinophil percentage of white cells; lower Granulocyte count; lower Hematocrit; lower Hemoglobin concentration; lower High light scatter reticulocyte count; lower Immature reticulocyte fraction; lower Lymphocyte count; lower Mean corpuscular volume; lower Monocyte count; lower Neutrophil count; lower Number of self-reported non-cancer illnesses; lower Number of treatments/medications taken; lower Parental longevity (combined parental attained age, Martingale residuals); lower Platelet count; lower Plateletcrit; lower Red blood cell count; lower Systolic blood pressure, automated reading; lower Type 1 diabetes; lower Urate levels; lower White blood cell count	GCST000759; GCST000760; GCST001791; GCST002223; GCST003375; GCST004600; GCST004601; GCST004603; GCST004604; GCST004606; GCST004607; GCST004610; GCST004611; GCST004614; GCST004615; GCST004617; GCST004623; GCST004625; GCST004629; GCST004633; GCST005314; GCST005536; GCST006697; GCST90000027; GCST90002374; NEALE2_135; NEALE2_137; NEALE2_1697; NEALE2_21002_raw; NEALE2_23102_raw; NEALE2_23105_raw; NEALE2_23114_raw; NEALE2_23126_raw; NEALE2_2966_raw; NEALE2_30040_raw; NEALE2_30120_raw; NEALE2_30160; NEALE2_30280_raw; NEALE2_4080_raw; NEALE2_49_raw; NEALE2_5096_raw; NEALE2_5254_raw	3mm weak meridian (left)_0.991_NA; Age high blood pressure diagnosed_0.991_NA; Appendicular lean mass_0.99708986_NA; Arm predicted mass (left)_0.99192005_NA; Basal metabolic rate_0.99180746_NA; Basophill count_0.99_NA; Cholesterol, total_0.997_NA; Comparative height size at age 10_0.991_NA; Eosinophil counts_0.996_NA; Eosinophil percentage of granulocytes_0.9957697_NA; Eosinophil percentage of white cells_0.99580896_NA; Glomerular filtration rate (cystatin C)_0.998_NA; Granulocyte count_0.993_NA; HDL cholesterol_0.99864054_NA; Hematocrit_0.9921525_NA; Hemoglobin concentration_0.992_NA; High light scatter reticulocyte count_0.989_NA; Hip circumference_0.973_NA; Immature reticulocyte fraction_0.993_NA; Intra-ocular pressure, corneal-compensated (right)_0.9859881_NA; LDL cholesterol_0.9965514_NA; Leg predicted mass (right)_0.99101853_NA; Lymphocyte count_0.992_NA; Mean corpuscular volume_0.99097645_NA; Monocyte count_0.9942254_NA; Neutrophil count_0.992_NA; Neutrophil percentage of granulocytes_0.996_NA; Neutrophil percentage of white cells_0.98963064_NA; Number of self-reported non-cancer illnesses_0.9888326_NA; Number of treatments/medications taken_0.989045_NA; Offspring birth weight_0.965222_NA; Parental longevity (combined parental attained age, Martingale residuals)_0.9966315_NA; Platelet count_0.994_NA; Plateletcrit_0.994_NA; Red blood cell count_0.993_NA; Systolic blood pressure, automated reading_0.998_NA; Type 1 diabetes_0.999_NA; Urate levels_0.999_NA; Weight_0.971_NA; White blood cell count_0.99345964_NA; White blood cell count_0.9973178_NA; Whole body water mass_0.9920126_NA	3mm weak meridian (left)_-0.302538_0.071821; Age high blood pressure diagnosed_1.71638_0.388457; Appendicular lean mass_0.0796684_0.0216886; Arm predicted mass (left)_0.0654303_0.0130062; Basal metabolic rate_115.442_23.3852; Basophill count_-0.0921514_0.0205075; Cholesterol, total_0.240028_0.0560488; Comparative height size at age 10_0.0849946_0.0178229; Eosinophil counts_-0.69034_0.116877; Eosinophil percentage of granulocytes_-0.576874_0.0985847; Eosinophil percentage of white cells_-0.560409_0.0959166; Glomerular filtration rate (cystatin C)_0.0854701_0.020209; Granulocyte count_-0.229909_0.0451901; HDL cholesterol_0.209868_0.049686; Hematocrit_-0.428507_0.074906; Hemoglobin concentration_-0.439244_0.0766268; High light scatter reticulocyte count_-0.445422_0.0776791; Hip circumference_1.00747_0.221785; Immature reticulocyte fraction_-0.0110434_0.0023074; Intra-ocular pressure, corneal-compensated (right)_0.688045_0.188565; LDL cholesterol_0.217949_0.0537057; Leg predicted mass (right)_0.133868_0.0286856; Lymphocyte count_-0.337302_0.0587745; Mean corpuscular volume_-0.444425_0.101963; Monocyte count_-0.333354_0.0602927; Neutrophil count_-0.16809_0.0369341; Neutrophil percentage of granulocytes_0.534389_0.0917807; Neutrophil percentage of white cells_0.340939_0.0614318; Number of self-reported non-cancer illnesses_-0.090854_0.0197684; Number of treatments/medications taken_-0.094888_0.020017; Offspring birth weight_0.19501_0.0548705; Parental longevity (combined parental attained age, Martingale residuals)_-0.0913933_0.021536; Platelet count_-0.705182_0.11939; Plateletcrit_-0.776096_0.130921; Red blood cell count_-0.332792_0.0601644; Systolic blood pressure, automated reading_-2.16062_0.475371; Type 1 diabetes_-1.80619_0.325824; Urate levels_-0.235043_0.0573403; Weight_1.44014_0.328049; White blood cell count_-0.345384_0.0593739; White blood cell count_-0.428285_0.0749838; Whole body water mass_0.67083_0.13351	NA	12:111427245:C:G	SH2B3	262.727	0.996207	NA	0.996207	7	mixed	0.264186	0.0556367	2.05019e-06	CHEMBL1201550_4	NA	Repositioning opportunity	NA	NA				NA	trans	NA	NA
ENSG00000185379	chr17	RAD51D	Hypertension	EFO_0000537	lower_protein_levels	SUN_2018	SAIGE_401	Dysphagia	FINNGEN_R5_R18_DYSPHAGIA	no_coloc	Dysphagia_-0.153053_0.0423148	higher Appendicular lean mass; higher Red cell distribution width; lower Dehydroepiandrosterone sulphate levels; lower Heel bone mineral density (bmd); lower Heel quantitative ultrasound index (qui), direct entry	GCST004941; GCST90000026; GCST90002369; NEALE2_3147_raw; NEALE2_3148_raw	Appendicular lean mass_0.9948581_NA; Dehydroepiandrosterone sulphate levels_0.962_NA; Heel bone mineral density (bmd)_0.997546_NA; Heel quantitative ultrasound index (qui), direct entry_0.997_NA; Red cell distribution width_0.98_NA	Appendicular lean mass_0.0326512_0.00630442; Dehydroepiandrosterone sulphate levels_-0.318326_0.0212042; Heel bone mineral density (bmd)_-0.00439817_0.00104863; Heel quantitative ultrasound index (qui), direct entry_-0.684743_0.128399; Red cell distribution width_0.0488719_0.00670369	NA	7:99735325:T:G	CYP3A7	181.639	0.989932	NA	0.989932	5	trans	0.0478561	0.0120902	7.55032e-05	NA	NA	Novel Target	NA	NA				NA	trans	NA	NA
ENSG00000117906	chr15	RCN2	Macular degeneration | eye problems/disorders	EFO_0001365	lower_protein_levels	SUN_2018	NEALE2_6148_5	NA	NA	NA	NA	NA	NA	NA	NA	NA	1:196698122:A:T	CFHR3	30.5438	0.968298	NA	0.968298	1	trans	1.44359	0.276278	1.74018e-07	NA	NA	Novel Target	NA	NA				NA	trans	NA	NA
ENSG00000117906	chr15	RCN2	Degeneration of macula and posterior pole of retina	MONDO_0002175	lower_protein_levels	SUN_2018	SAIGE_362_2	NA	NA	NA	NA	NA	NA	NA	NA	NA	1:196698122:A:T	CFHR3	32.3329	0.969986	NA	0.969986	1	trans	1.22302	0.264812	3.86606e-06	NA	NA	Novel Target	NA	NA				NA	trans	NA	NA
ENSG00000139547	chr12	RDH16	Disorders of bilirubin excretion	Orphanet_309816	lower_protein_levels	SUN_2018	SAIGE_277_4	NA	NA	NA	NA	NA	NA	NA	NA	NA	2:233763993:G:T	UGT1A6	195.078	0.9949	NA	0.9949	1	trans	14.1919	1.97749	7.13966e-13	NA	NA	Novel Target	NA	NA				NA	trans	NA	NA
ENSG00000214022	chr7	REPIN1	Macular degeneration | eye problems/disorders	EFO_0001365	lower_protein_levels	SUN_2018	NEALE2_6148_5	NA	NA	NA	NA	NA	NA	NA	NA	NA	1:196692600:T:TTC	CFHR5	30.7917	0.968545	NA	0.968545	3	trans	0.486194	0.0690096	1.85044e-12	NA	NA	Novel Target	NA	NA				NA	trans	NA	NA
ENSG00000214022	chr7	REPIN1	Degeneration of macula and posterior pole of retina	MONDO_0002175	lower_protein_levels	SUN_2018	SAIGE_362_2	NA	NA	NA	NA	NA	NA	NA	NA	NA	1:196703343:C:T	CFHR3	34.7148	0.972014	NA	0.972014	3	trans	0.431629	0.0734773	4.24593e-09	NA	NA	Novel Target	NA	NA				NA	trans	NA	NA
ENSG00000182175	chr15	RGMA	High blood pressure | vascular/heart problems diagnosed by doctor	EFO_0004325	lower_protein_levels	SUN_2018	NEALE2_6150_4	Butter/spreadable butter | spread type; Full cream | milk type used	NEALE2_1418_1; NEALE2_1428_1	no_coloc	Butter/spreadable butter | spread type_-0.0885583_0.0229951; Full cream | milk type used_-0.161612_0.044043	higher Body mass index (bmi); higher Hip circumference; higher Leg fat mass (left); higher Leg fat percentage (right); higher Weight; higher Whole body fat mass	NEALE2_21001_raw; NEALE2_21002_raw; NEALE2_23100_raw; NEALE2_23111_raw; NEALE2_23116_raw; NEALE2_49_raw	Body mass index (bmi)_0.9960633_NA; Hip circumference_0.698_NA; Leg fat mass (left)_0.838_NA; Leg fat percentage (right)_0.8013143_NA; Weight_0.70919234_NA; Whole body fat mass_0.70340675_NA	Body mass index (bmi)_0.127744_0.0335525; Hip circumference_0.384952_0.0666661; Leg fat mass (left)_0.047927_0.0109651; Leg fat percentage (right)_0.137448_0.0392946; Weight_0.592069_0.101351; Whole body fat mass_0.364343_0.0671728	NA	19:44909976:G:T	APOE	238.773	0.936588	NA	0.936588	3	mixed	0.0553262	0.0154315	0.000336725	CHEMBL4297743_2	NA	Repositioning opportunity	NA	NA				NA	trans	NA	NA
ENSG00000135824	chr1	RGS8	Degeneration of macula and posterior pole of retina	MONDO_0002175	lower_protein_levels	SUN_2018	SAIGE_362_2	Conduction disorders; Conduction disorders (no controls excluded); Non-melanoma skin cancer | cancer code, self-reported	FINNGEN_R5_I9_CONDUCTIO; FINNGEN_R5_I9_CONDUCTIO_EXNONE; NEALE2_20001_1060	no_coloc	Conduction disorders (no controls excluded)_-0.207126_0.0579069; Conduction disorders_-0.21032_0.0596618; Non-melanoma skin cancer | cancer code, self-reported_-0.770131_0.213861	NA	NA	NA	NA	NA	1:196687934:T:G	CFHR3	31.3616	0.969073	NA	0.969073	3	trans	0.525463	0.110763	2.09494e-06	NA	NA	Novel Target	NA	NA				NA	trans	NA	NA
ENSG00000172602	chr12	RND1	Liver/biliary/pancreas problem | non-cancer illness code, self-reported	EFO_0001421__EFO_0009534__EFO_0009605	lower_protein_levels	SUN_2018	NEALE2_20002_1136	NA	NA	NA	NA	lower Skin colour	NEALE2_1717	Skin colour_0.98636097_NA	Skin colour_-0.0503309_0.0130364	NA	2:233725167:G:A	UGT1A6	40.6667	0.976	NA	0.976	1	trans	1.86092	0.509017	0.00025627	NA	NA	Novel Target	NA	NA				NA	trans	NA	NA
ENSG00000172602	chr12	RND1	Disorders of bilirubin excretion	Orphanet_309816	lower_protein_levels	SUN_2018	SAIGE_277_4	NA	NA	NA	NA	lower Skin colour	NEALE2_1717	Skin colour_0.98636097_NA	Skin colour_-0.0503309_0.0130364	NA	2:233756119:T:C	UGT1A6	58.8765	0.983237	NA	0.983237	1	trans	16.3199	3.00282	5.48422e-08	NA	NA	Novel Target	NA	NA				NA	trans	NA	NA
ENSG00000172602	chr12	RND1	Cholelithiasis and cholecystitis	EFO_0004799	lower_protein_levels	SUN_2018	SAIGE_574; SAIGE_574_1	NA	NA	NA	NA	lower Skin colour	NEALE2_1717	Skin colour_0.98636097_NA	Skin colour_-0.0503309_0.0130364	NA	2:233756119:T:C	UGT1A6	56.1387	0.982427	NA	0.982427	1	trans	0.506502	0.123685	4.21991e-05	NA	NA	Novel Target	NA	NA				NA	trans	NA	NA
ENSG00000067182	chr12	TNFRSF1A	Multiple sclerosis	MONDO_0005301	higher_protein_levels	SCALLOP_2020	GCST001198; GCST005531	Non-rheumatic valve diseases (no controls excluded); Nonalcoholic fatty liver disease	FINNGEN_R5_I9_NONRHEVALV_EXNONE; FINNGEN_R5_NAFLD	no_coloc	Non-rheumatic valve diseases (no controls excluded)_0.211314_0.0601362; Nonalcoholic fatty liver disease_0.793739_0.215446	higher Basophil count; higher Monocyte count; higher Platelet count; higher Plateletcrit; higher Tumor necrosis factor receptor 1 levels; higher White blood cell count; lower Lymphocyte counts	GCST90002292; GCST90002316; GCST90002340; GCST90002357; GCST90002374; GCST90002400; GCST90002407; GCST90012015	Basophil count_0.686546406743864_12:6338356:G:A; Lymphocyte counts_0.999998806122991_12:6333477:C:T; Monocyte count_0.848944286871163_12:6336816:A:C; Platelet count_0.881879938253671_12:6333180:A:G; Plateletcrit_0.687201789925219_12:6333180:A:G; Tumor necrosis factor receptor 1 levels_0.999999999999694_12:6333477:C:T; White blood cell count_0.876851596438979_12:6336816:A:C; White blood cell count_0.901603411618489_12:6336816:A:C	Basophil count_0.304705882352941_0.0486117647058824; Lymphocyte counts_-0.123742506423066_0.0214673137310877; Monocyte count_0.501905737704916_0.0387090163934421; Platelet count_0.482014742014742_0.046019656019656; Plateletcrit_0.666336609336609_0.0531911547911554; Tumor necrosis factor receptor 1 levels_1_0.109620325435341; White blood cell count_0.353688524590164_0.0380532786885246; White blood cell count_0.367831967213115_0.0437504098360656	12:6330843:T:C	NA		6569.31	0.997244	0.997244	NA	1	cis	-1.94377	0.304936	1.8374e-10	CHEMBL2109590_1	NA	Repositioning opportunity	NA	NA			['europepmc', 'eva', 'ot_genetics_portal']	0.425115	cis	0.689059	12:6330843:T:C
ENSG00000067182	chr12	TNFRSF1A	Primary biliary cholangitis	EFO_1001486	higher_protein_levels	SCALLOP_2020	GCST003129	Non-rheumatic valve diseases (no controls excluded); Nonalcoholic fatty liver disease	FINNGEN_R5_I9_NONRHEVALV_EXNONE; FINNGEN_R5_NAFLD	no_coloc	Non-rheumatic valve diseases (no controls excluded)_0.211314_0.0601362; Nonalcoholic fatty liver disease_0.793739_0.215446	higher Basophil count; higher Monocyte count; higher Platelet count; higher Plateletcrit; higher Tumor necrosis factor receptor 1 levels; higher White blood cell count; lower Lymphocyte counts	GCST90002292; GCST90002316; GCST90002340; GCST90002357; GCST90002374; GCST90002400; GCST90002407; GCST90012015	Basophil count_0.686546406743864_12:6338356:G:A; Lymphocyte counts_0.999998806122991_12:6333477:C:T; Monocyte count_0.848944286871163_12:6336816:A:C; Platelet count_0.881879938253671_12:6333180:A:G; Plateletcrit_0.687201789925219_12:6333180:A:G; Tumor necrosis factor receptor 1 levels_0.999999999999694_12:6333477:C:T; White blood cell count_0.876851596438979_12:6336816:A:C; White blood cell count_0.901603411618489_12:6336816:A:C	Basophil count_0.304705882352941_0.0486117647058824; Lymphocyte counts_-0.123742506423066_0.0214673137310877; Monocyte count_0.501905737704916_0.0387090163934421; Platelet count_0.482014742014742_0.046019656019656; Plateletcrit_0.666336609336609_0.0531911547911554; Tumor necrosis factor receptor 1 levels_1_0.109620325435341; White blood cell count_0.353688524590164_0.0380532786885246; White blood cell count_0.367831967213115_0.0437504098360656	12:6330843:T:C	NA		10189.4	0.997445	0.997445	NA	1	cis	-3.40558	0.566496	1.83638e-09	CHEMBL2109590_1	NA	Repositioning opportunity	NA	NA			['europepmc', 'ot_genetics_portal']	0.352029	cis	0.677157	12:6330843:T:C
ENSG00000119630	chr14	PGF	Coronary artery disease	EFO_0001645	higher_protein_levels	SCALLOP_2020	GCST005194	Sebaceous cyst; Ulcerative rectosigmoiditis	FINNGEN_R5_ULCERRECT; SAIGE_706_2	Sebaceous cyst_0.705203785550881_14:75180354:A:C	Sebaceous cyst_0.640096618357488_0.0929968779215821; Ulcerative rectosigmoiditis_0.0628884_0.0179815	higher Facial ageing; higher Placenta growth factor levels; lower Heel bone mineral density	GCST006979; GCST90011999; NEALE2_1757	Facial ageing_0.764021976595378_14:74980176:C:G; Heel bone mineral density_0.770005480253857_14:75203508:T:G; Placenta growth factor levels_0.749094165304278_14:75058136:G:A	Facial ageing_0.0443886349969934_0.00735021046301864; Heel bone mineral density_-0.0882037867463876_0.00927050323866467; Placenta growth factor levels_0.872437357630979_0.0774487471526196	14:75116565:T:C	NA		10.5656	0.913521	0.913521	NA	1	cis	-0.305556	0.0488506	3.97766e-10	CHEMBL1742982_4	NA	Repositioning opportunity	NA	missense_variant|non_coding_transcript_exon_variant|non_coding_transcript_exon_variant			['europepmc', 'ot_genetics_portal']	0.0261025	cis	NA	NA
ENSG00000120889	chr8	TNFRSF10B	Basal cell carcinoma	EFO_0004193	higher_protein_levels	SCALLOP_2020	GCST90013410	NA	NA	NA	NA	higher Liver enzyme levels (alanine transaminase); higher Mean reticulocyte volume; higher Neutrophil percentage of white cells; higher Sex hormone-binding globulin levels adjusted for BMI; higher TNF-related apoptosis-inducing ligand receptor 2 levels; lower Eosinophil percentage of white cells	GCST90002382; GCST90002396; GCST90002399; GCST90010185; GCST90012021; GCST90012108; GCST90013405	Eosinophil percentage of white cells_0.768823362214619_8:23069485:G:GTC; Liver enzyme levels (alanine transaminase)_0.83495574021727_8:23019226:C:T; Mean reticulocyte volume_0.612510217782779_8:23069485:G:GTC; Neutrophil percentage of white cells_0.973542434396689_8:23136285:T:C; Sex hormone-binding globulin levels adjusted for BMI_0.966329348326927_8:23016020:G:A; TNF-related apoptosis-inducing ligand receptor 2 levels_0.997140306152985_8:23024780:G:A; TNF-related apoptosis-inducing ligand receptor 2 levels_0.997252672630763_8:23024696:C:T	Eosinophil percentage of white cells_-0.460429752066116_0.0460175619834711; Liver enzyme levels (alanine transaminase)_0.0203792111750205_0.00321909613804416; Mean reticulocyte volume_0.275254132231403_0.0459260330578518; Neutrophil percentage of white cells_0.321537078651683_0.0557759550561804; Sex hormone-binding globulin levels adjusted for BMI_0.0459655172413787_0.00743097178683402; TNF-related apoptosis-inducing ligand receptor 2 levels_0.925855077226421_0.139947781794282; TNF-related apoptosis-inducing ligand receptor 2 levels_1_0.0405464006938422	8:23018472:A:G	NA		67.1978	0.984814	0.984814	NA	1	cis	-0.221696	0.0395759	2.12137e-08	CHEMBL1743008_2	NA	Repositioning opportunity	NA	NA			['ot_genetics_portal']	0.154717	cis	0.418628	8:23018472:A:G
ENSG00000148926	chr11	ADM	Haemorrhoidal disease	EFO_0009552	higher_protein_levels	SCALLOP_2020	GCST90014033	Cardiovascular disease; Hypertension | non-cancer illness code, self-reported; Knee osteoarthritis; Nervous feelings; Neuromyelitis optica; Varicose veins	GCST005964; GCST007090; GCST90038595; NEALE2_1970; NEALE2_20002_1065; SAIGE_454	no_coloc	Cardiovascular disease_0.0300351595424447_0.00553328115593021; Hypertension | non-cancer illness code, self-reported_0.15165999797305_0.0273982264527116; Knee osteoarthritis_0.181866_0.0420292; Nervous feelings_0.243111249600898_0.0440339106575056; Neuromyelitis optica_2.1478_0.549474; Varicose veins_0.212598_0.0578923	higher Adrenomedullin levels; higher Neuroticism; lower Low density lipoprotein cholesterol levels; lower Neutrophill count; lower Red blood cell count; lower Sitting height	GCST003770; GCST90002403; GCST90002412; GCST90011996; NEALE2_20015_raw; NEALE2_30140_raw	Adrenomedullin levels_0.999999999999915_11:10093396:A:C; Low density lipoprotein cholesterol levels_0.653893879138584_11:10341610:A:G; Neuroticism_0.749239149149369_11:10225748:C:T; Neutrophill count_0.802819708928587_11:9865407:A:T; Red blood cell count_0.751527332073651_11:10174124:A:G; Sitting height_0.93487796896284_11:10336592:A:T	Adrenomedullin levels_1_0.0814757878554958; Low density lipoprotein cholesterol levels_-0.0447971_0.00866259; Neuroticism_0.121951219512195_0.0182926829268293; Neutrophill count_-0.114428_0.0205962; Red blood cell count_-7.44845762711863_0.415016949152547; Sitting height_-0.316920190589637_0.0514244788564623	11:10359281:C:A	NA		36.0222	0.972986	0.972986	NA	1	cis	-0.370286	0.0502857	1.78967e-13	NA	NA	Novel Target	NA	NA			['ot_genetics_portal']	0.0910965	cis	0.246487	11:10359281:C:A
ENSG00000160712	chr1	IL6R	Atopic dermatitis	EFO_0000274	lower_protein_levels	FOLKERSEN_2017; PIETZNER_2020; SCALLOP_2020; SUN_2018	GCST90027161	Atherosclerosis, excluding cerebral, coronary and PAD; "Atherosclerosis, excluding cerebral, coronary and PAD" (no controls excluded); "Diseases of arteries, arterioles and capillaries (FINNGEN)"; "Diseases of arteries, arterioles and capillaries"; "Ischaemic heart disease, wide definition"; Angina pectoris; Angina pectoris (no controls excluded); Aortic aneurysm; Aortic aneurysm (no controls excluded); Atrial fibrillation; Atrial fibrillation and flutter; Atrial fibrillation and flutter (no controls excluded); Cardiac dysrhythmias; Coronary angiopasty; Coronary artery bypass grafting; Coronary artery bypass grafting (no controls excluded); Coronary artery disease; Coronary atherosclerosis; Coronary atherosclerosis (no controls excluded); Coronary heart disease; Crohn's disease; Crohn's disease [EA]; Diabetes-related co-morbidities/complications (more controls excluded); Heart disease | illnesses of father; Inflammatory bowel disease [EA]; Intracranial injury; Ischemic heart diseases; Major coronary heart disease event; Myocardial infarction; Peripheral artery disease; Peripheral artery disease (no controls excluded); Peripheral atherosclerosis; Rheumatoid arthritis	FINNGEN_R5_DM_COMORB_EXMORE; FINNGEN_R5_DM_PERIPHATHERO; FINNGEN_R5_FG_DOAAC; FINNGEN_R5_I9_AF_EXNONE; FINNGEN_R5_I9_ANGINA; FINNGEN_R5_I9_ANGINA_EXNONE; FINNGEN_R5_I9_ANGIO; FINNGEN_R5_I9_AORTANEUR; FINNGEN_R5_I9_AORTANEUR_EXNONE; FINNGEN_R5_I9_ATHSCLE; FINNGEN_R5_I9_ATHSCLE_EXNONE; FINNGEN_R5_I9_CABG; FINNGEN_R5_I9_CABG_EXNONE; FINNGEN_R5_I9_CHD; FINNGEN_R5_I9_CORATHER; FINNGEN_R5_I9_CORATHER_EXNONE; FINNGEN_R5_I9_DOAAC; FINNGEN_R5_I9_IHD; FINNGEN_R5_I9_ISCHHEART; FINNGEN_R5_I9_PAD; FINNGEN_R5_I9_PAD_EXNONE; FINNGEN_R5_ST19_INTRACR_INJURY; GCST000998; GCST001729; GCST003043; GCST003044; GCST004132; GCST005194; GCST005195; GCST005569; GCST006414; GCST011365; NEALE2_20107_1; SAIGE_411_3; SAIGE_411_4; SAIGE_427; SAIGE_427_2	no_coloc	Atherosclerosis, excluding cerebral, coronary and PAD (no controls excluded)_-0.0681734_0.0157058; "Atherosclerosis, excluding cerebral, coronary and PAD" (no controls excluded)_-0.076726_0.0168638; "Atherosclerosis, excluding cerebral, coronary and PAD" (no controls excluded)_-0.0813769_0.0170758; "Atherosclerosis, excluding cerebral, coronary and PAD" (no controls excluded)_-0.0921094_0.0184887; "Atherosclerosis, excluding cerebral, coronary and PAD"_-0.0688624_0.0157219; "Atherosclerosis, excluding cerebral, coronary and PAD"_-0.0769597_0.0168802; "Atherosclerosis, excluding cerebral, coronary and PAD"_-0.0814319_0.0170862; "Atherosclerosis, excluding cerebral, coronary and PAD"_-0.0938485_0.0184992; "Diseases of arteries, arterioles and capillaries (FINNGEN)"_-0.0620544_0.0131897; "Diseases of arteries, arterioles and capillaries (FINNGEN)"_-0.0663824_0.014179; "Diseases of arteries, arterioles and capillaries (FINNGEN)"_-0.0664939_0.0142243; "Diseases of arteries, arterioles and capillaries (FINNGEN)"_-0.0852228_0.0155171; "Diseases of arteries, arterioles and capillaries"_-0.0450202_0.0115376; "Diseases of arteries, arterioles and capillaries"_-0.0498328_0.0123788; "Diseases of arteries, arterioles and capillaries"_-0.0503244_0.012415; "Diseases of arteries, arterioles and capillaries"_-0.0648294_0.0135029; "Ischaemic heart disease, wide definition"_-0.0371608_0.00905811; "Ischaemic heart disease, wide definition"_-0.0371684_0.00974427; "Ischaemic heart disease, wide definition"_-0.0379893_0.00979278; "Ischaemic heart disease, wide definition"_-0.0458915_0.0106334; Angina pectoris (no controls excluded)_-0.0450629_0.0129244; Angina pectoris (no controls excluded)_-0.0460471_0.0108866; Angina pectoris (no controls excluded)_-0.0508384_0.0117046; Angina pectoris (no controls excluded)_-0.051476_0.0117412; Angina pectoris (no controls excluded)_-0.0555144_0.0127376; Angina pectoris_-0.0385423_0.00998159; Angina pectoris_-0.0405016_0.0101381; Angina pectoris_-0.0413043_0.0106428; Angina pectoris_-0.0418942_0.0106819; Angina pectoris_-0.0468587_0.0134207; Angina pectoris_-0.049635_0.0113227; Angina pectoris_-0.0497503_0.0117932; Angina pectoris_-0.0528755_0.0121899; Angina pectoris_-0.0535505_0.0122043; Angina pectoris_-0.0586556_0.0132424; Aortic aneurysm (no controls excluded)_-0.0810857_0.0229882; Aortic aneurysm (no controls excluded)_-0.106756_0.0269083; Aortic aneurysm_-0.0839294_0.0230735; Aortic aneurysm_-0.0879578_0.0248404; Aortic aneurysm_-0.110642_0.0270041; Atrial fibrillation and flutter (no controls excluded)_-0.0415496_0.0118685; Atrial fibrillation and flutter_-0.0378126_0.010308; Atrial fibrillation and flutter_-0.0413666_0.010574; Atrial fibrillation and flutter_-0.0452711_0.0110509; Atrial fibrillation and flutter_-0.0458425_0.0110746; Atrial fibrillation and flutter_-0.0488854_0.0122221; Atrial fibrillation_-0.0345593_0.00570243; Atrial fibrillation_-0.038209_0.00585129; Atrial fibrillation_-0.0383565_0.00609317; Atrial fibrillation_-0.0393005_0.00606729; Atrial fibrillation_-0.0411615_0.0067799; Cardiac dysrhythmias_-0.0296035_0.00821501; Cardiac dysrhythmias_-0.0319666_0.00864298; Cardiac dysrhythmias_-0.0327835_0.00861001; Cardiac dysrhythmias_-0.0345759_0.00953945; Coronary angiopasty_-0.0592053_0.015652; Coronary angiopasty_-0.0659473_0.0183018; Coronary artery bypass grafting (no controls excluded)_-0.0618213_0.0176558; Coronary artery bypass grafting (no controls excluded)_-0.0723445_0.0189852; Coronary artery bypass grafting (no controls excluded)_-0.0760963_0.0189027; Coronary artery bypass grafting_-0.072788_0.0184299; Coronary artery bypass grafting_-0.0808644_0.0198406; Coronary artery bypass grafting_-0.0861235_0.0215705; Coronary artery bypass grafting_-0.088582_0.0198045; Coronary artery disease_-0.0236226_0.0059087; Coronary artery disease_-0.0248228_0.00631311; Coronary artery disease_-0.0255988_0.00610122; Coronary artery disease_-0.0256609_0.00634834; Coronary artery disease_-0.0289643_0.00706363; Coronary artery disease_-0.0321869_0.00502723; Coronary artery disease_-0.0322924_0.00440728; Coronary artery disease_-0.033301_0.00520331; Coronary artery disease_-0.03597_0.00474048; Coronary artery disease_-0.0435365_0.00532134; Coronary artery disease_-0.0628680566608308_0.00811714149291745; Coronary atherosclerosis (no controls excluded)_-0.035924_0.010178; Coronary atherosclerosis (no controls excluded)_-0.0436303_0.011927; Coronary atherosclerosis_-0.0336666_0.00930319; Coronary atherosclerosis_-0.0359665_0.0097735; Coronary atherosclerosis_-0.0363031_0.00980359; Coronary atherosclerosis_-0.0378889_0.0103231; Coronary atherosclerosis_-0.0390221_0.0110966; Coronary atherosclerosis_-0.0410577_0.0108225; Coronary atherosclerosis_-0.0456517_0.0120909; Coronary heart disease_-0.045365_0.0129239; Coronary heart disease_-0.0524508_0.0147312; Crohn's disease [EA]_-0.0436954_0.0105887; Crohn's disease [EA]_-0.0473472_0.0115235; Crohn's disease [EA]_-0.0473583_0.0111395; Crohn's disease [EA]_-0.0571699_0.0133125; Crohn's disease_-0.0486687_0.0133588; Crohn's disease_-0.0509141_0.0143004; Crohn's disease_-0.0530633_0.0138628; Crohn's disease_-0.0580303_0.0141916; Crohn's disease_-0.0606376_0.0164257; Crohn's disease_-0.061692_0.0150363; Crohn's disease_-0.0628818_0.0153437; Crohn's disease_-0.0635949_0.0155183; Crohn's disease_-0.0733347_0.0178623; Diabetes-related co-morbidities/complications (more controls excluded)_-0.0287572_0.00713607; Diabetes-related co-morbidities/complications (more controls excluded)_-0.0337269_0.00769749; Diabetes-related co-morbidities/complications (more controls excluded)_-0.0347539_0.00771696; Diabetes-related co-morbidities/complications (more controls excluded)_-0.0366097_0.00835257; Diabetes-related co-morbidities/complications (more controls excluded)_-0.0366209_0.00855782; Heart disease | illnesses of father_-0.0187969_0.00454454; Heart disease | illnesses of father_-0.0229418_0.00481402; Heart disease | illnesses of father_-0.0230341_0.00458207; Heart disease | illnesses of father_-0.0231776_0.00481651; Heart disease | illnesses of father_-0.026151_0.00528924; Inflammatory bowel disease [EA]_-0.0306315_0.00875073; Inflammatory bowel disease [EA]_-0.0333311_0.00921513; Inflammatory bowel disease [EA]_-0.033369_0.00952671; Inflammatory bowel disease [EA]_-0.0403788_0.0110066; Intracranial injury_-0.047645_0.0130594; Ischemic heart diseases_-0.0377056_0.0107842; Ischemic heart diseases_-0.0415072_0.00908792; Ischemic heart diseases_-0.0428971_0.00976641; Ischemic heart diseases_-0.0432895_0.00982697; Ischemic heart diseases_-0.0517705_0.0106713; Major coronary heart disease event_-0.0436091_0.0124535; Myocardial infarction_-0.0478231192658256_0.00764548807046845; Myocardial infarction_-0.0497881033551898_0.00795963032309709; Peripheral artery disease (no controls excluded)_-0.0630757_0.015048; Peripheral artery disease (no controls excluded)_-0.0788957_0.016355; Peripheral artery disease (no controls excluded)_-0.0794976_0.0162647; Peripheral artery disease (no controls excluded)_-0.0887306_0.017713; Peripheral artery disease_-0.0644015_0.0151043; Peripheral artery disease_-0.0755337_0.0162295; Peripheral artery disease_-0.0798474_0.016423; Peripheral artery disease_-0.0910249_0.0177828; Peripheral atherosclerosis_-0.069802_0.0199584; Peripheral atherosclerosis_-0.0833771_0.0167952; Peripheral atherosclerosis_-0.0952453_0.0181643; Peripheral atherosclerosis_-0.0960998_0.0180756; Peripheral atherosclerosis_-0.106602_0.0195645; Rheumatoid arthritis_-0.102443_0.0201909; Rheumatoid arthritis_-0.110949_0.0209034; Rheumatoid arthritis_-0.11392_0.0217242; Rheumatoid arthritis_-0.133192_0.0249772	higher C-reactive protein levels; higher Mean platelet (thrombocyte) volume; higher Red cell distribution width; lower Eosinophil counts; lower Eosinophil percentage of white cells; lower Hemoglobin concentration; lower Interleukin-6 levels; lower Interleukin-6 receptor subunit alpha levels; lower Mean corpuscular hemoglobin; lower Mean corpuscular volume; lower Monocyte count; lower Monocyte percentage of white cells; lower Platelet distribution width; lower Red blood cell count	GCST004609; GCST004616; GCST004621; GCST005067; GCST90002310; GCST90002322; GCST90002340; GCST90002381; GCST90002382; GCST90002390; GCST90002392; GCST90002403; GCST90010229; GCST90012005; GCST90012025; NEALE2_30100_raw	C-reactive protein levels_0.998588649797246_1:154447611:G:A; Eosinophil counts_0.89350578799902_1:155022274:T:C; Eosinophil percentage of white cells_0.895289765861569_1:155023027:G:A; Hemoglobin concentration_0.981071675785533_1:154446403:C:T; Interleukin-6 levels_0.997330129827913_1:154454494:A:C; Interleukin-6 receptor subunit alpha levels_0.959432777990954_1:154546134:C:T; Interleukin-6 receptor subunit alpha levels_0.999662587101935_1:154421821:G:A; Mean corpuscular hemoglobin_0.991253171020879_1:154422736:C:A; Mean corpuscular hemoglobin_0.993732475315519_1:154455807:A:G; Mean corpuscular volume_0.987112745052216_1:154455807:A:G; Mean platelet (thrombocyte) volume_0.999858461127359_1:154452659:G:A; Monocyte count_0.949374100571395_1:154441561:C:T; Monocyte percentage of white cells_0.999924587324615_1:154455807:A:G; Platelet distribution width_0.934217351150368_1:154154624:T:C; Red blood cell count_0.835087519461275_1:154353997:G:A; Red cell distribution width_0.997312924916835_1:154637024:C:G	C-reactive protein levels_0.0776102_0.0162822; Eosinophil counts_-0.217329563812601_0.0348720516962843; Eosinophil percentage of white cells_-0.233987096774194_0.0349308064516133; Hemoglobin concentration_-0.00859216_0.00191643; Interleukin-6 levels_-0.215892239248641_0.0153237765694513; Interleukin-6 receptor subunit alpha levels_-0.588105726872247_0.0165198237885463; Interleukin-6 receptor subunit alpha levels_-0.704987858183584_0.0996465760077708; Mean corpuscular hemoglobin_-0.020224_0.00202385; Mean corpuscular hemoglobin_-0.0262984746796827_0.00256816351433801; Mean corpuscular volume_-0.0243976815131178_0.00253757169005491; Mean platelet (thrombocyte) volume_0.0122948_0.0023389; Monocyte count_-0.0162141_0.00195036; Monocyte percentage of white cells_-0.0173192_0.00312213; Platelet distribution width_-0.219552435064935_0.0291743587662338; Red blood cell count_-0.647886010362694_0.108918134715026; Red cell distribution width_0.0139468_0.00309344	1:154452980:G:A	NA		187.619	0.994651	0.994651	NA	1	cis	0.0655223	0.0113042	6.77954e-09	CHEMBL1237022_4	NA	Repositioning opportunity	NA	intron_variant|missense_variant|downstream_gene_variant|non_coding_transcript_exon_variant|non_coding_transcript_exon_variant|missense_variant			['europepmc', 'ot_genetics_portal']	0.369546	cis	0.716943	1:154452980:G:A
ENSG00000005381	chr17	MPO	Cardiovascular disease	EFO_0000319	lower_protein_levels	SCALLOP_2020; SUN_2018	GCST90038595	Gabapentin | treatment/medication code; Inflammatory bowel disease; Inflammatory bowel disease [EA]	GCST001725; GCST003043; NEALE2_20003_1140872228	no_coloc	Gabapentin | treatment/medication code_-0.293945_0.077308; Inflammatory bowel disease [EA]_-0.199455_0.0552811; Inflammatory bowel disease_-0.917875_0.17774	higher Basophil count; higher Basophil percentage of white cells; higher Granulocyte count; higher Granulocyte percentage of myeloid white cells; higher Hemoglobin concentration; higher Mean corpuscular hemoglobin; higher Mean corpuscular volume; higher Myeloid white cell count; higher Neutrophil count; higher Neutrophil percentage of white cells; higher Platelet count; higher Sum basophil neutrophil counts; higher Sum neutrophil eosinophil counts; higher White blood cell count; lower Eosinophil percentage of granulocytes; lower Lymphocyte percentage of white cells; lower Monocyte count; lower Monocyte percentage of white cells; lower Myeloperoxidase levels; lower Red cell distribution width	GCST004602; GCST004608; GCST004609; GCST004610; GCST004613; GCST004614; GCST004617; GCST004620; GCST004625; GCST004626; GCST004629; GCST004630; GCST004632; GCST004633; GCST90002292; GCST90002310; GCST90002322; GCST90002357; GCST90002369; GCST90002380; GCST90012031	Basophil count_0.997349142868792_17:58279141:A:G; Basophil percentage of white cells_0.995831675388627_17:58279141:A:G; Eosinophil percentage of granulocytes_0.995238538029132_17:58279141:A:G; Granulocyte count_0.997227309444581_17:58279141:A:G; Granulocyte percentage of myeloid white cells_0.861019784187873_17:58270865:T:G; Hemoglobin concentration_0.999784461364941_17:58358748:C:T; Lymphocyte percentage of white cells_0.997033158360049_17:58308212:C:T; Mean corpuscular hemoglobin_0.999784420656191_17:58358748:C:T; Mean corpuscular hemoglobin_0.999784471399425_17:58358748:C:T; Mean corpuscular volume_0.999783752914333_17:58395484:GAAAT:G; Monocyte count_0.999953135806609_17:58281068:C:T; Monocyte percentage of white cells_0.857420779826501_17:58326988:A:G; Myeloid white cell count_0.99722324872496_17:58279141:A:G; Myeloperoxidase levels_0.997696126075963_17:58279141:A:G; Neutrophil count_0.997302416774704_17:58279141:A:G; Neutrophil percentage of white cells_0.997281103235035_17:58279141:A:G; Platelet count_0.748862824475674_17:58316353:G:A; Red cell distribution width_0.776193448450747_17:58416982:G:C; Sum basophil neutrophil counts_0.997272999410013_17:58279141:A:G; Sum neutrophil eosinophil counts_0.997270585675439_17:58279141:A:G; White blood cell count_0.997184291741944_17:58279141:A:G	Basophil count_0.161922083084874_0.0182110912343471; Basophil percentage of white cells_0.118429735639038_0.0196774199960247; Eosinophil percentage of granulocytes_-0.177505485986881_0.0317220632081097; Granulocyte count_0.266608427747963_0.0318548201152853; Granulocyte percentage of myeloid white cells_0.154151_0.0302549; Hemoglobin concentration_0.0535031_0.0119221; Lymphocyte percentage of white cells_-0.239506158357771_0.0311265493646139; Mean corpuscular hemoglobin_0.0761179_0.0152998; Mean corpuscular hemoglobin_0.0969749_0.0220397; Mean corpuscular volume_0.095602_0.0218383; Monocyte count_-0.0563755_0.00932689; Monocyte percentage of white cells_-0.172302_0.033017; Myeloid white cell count_0.268480818922679_0.0319514410653946; Myeloperoxidase levels_-0.983303518187239_0.0795070562512423; Neutrophil count_0.278350029815146_0.0317562512422978; Neutrophil percentage of white cells_0.251010335917313_0.0316257602862255; Platelet count_0.0966641250476554_0.0117460922607701; Red cell distribution width_-0.0609387_0.0130169; Sum basophil neutrophil counts_0.278704631286027_0.0318091830649971; Sum neutrophil eosinophil counts_0.268443848141522_0.0317982309679984; White blood cell count_0.227121645796064_0.0317930033790499	17:58378280:T:C	NA		7.7621	0.885715	0.885715	NA	1	cis	0.0457501	0.00804701	1.3054e-08	NA	NA	Novel Target	NA	missense_variant|missense_variant|missense_variant|missense_variant|downstream_gene_variant|missense_variant|intron_variant,non_coding_transcript_variant|missense_variant|missense_variant,NMD_transcript_variant			['europepmc', 'ot_genetics_portal']	0.0634437	cis	0.132493	17:58378280:T:C
ENSG00000134259	chr1	NGF	Cardiovascular disease	EFO_0000319	lower_protein_levels	SCALLOP_2020	GCST90038595	Acute upper respiratory infections; Spinal stenosis	FINNGEN_R5_J10_UPPERINFEC; FINNGEN_R5_M13_SPINSTENOSIS	no_coloc	Acute upper respiratory infections_-0.00806829_0.00202253; Spinal stenosis_-0.494651_0.140282	lower Diastolic blood pressure, automated reading; lower Systolic blood pressure, automated reading	NEALE2_4079_raw; NEALE2_4080_raw	Diastolic blood pressure, automated reading_0.984961219656187_1:115286557:C:T; Systolic blood pressure, automated reading_0.979480708402028_1:115286925:C:G	Diastolic blood pressure, automated reading_-1.94566218130312_0.323167138810198; Systolic blood pressure, automated reading_-3.7038489469862_0.580679012345679	1:115285163:C:T	NA		22.2959	0.947851	0.947851	NA	1	cis	0.0987332	0.0125459	3.55422e-15	CHEMBL2109528_3	NA	Repositioning opportunity	NA	missense_variant|intron_variant,non_coding_transcript_variant|upstream_gene_variant			['europepmc', 'ot_genetics_portal']	0.391149	cis	0.854569	1:115285163:C:T
ENSG00000160712	chr1	IL6R	Respiratory or ear-nose-throat disease	MONDO_0024623	lower_protein_levels	FOLKERSEN_2017; PIETZNER_2020; SCALLOP_2020; SUN_2018	GCST90038596	Atherosclerosis, excluding cerebral, coronary and PAD; "Atherosclerosis, excluding cerebral, coronary and PAD" (no controls excluded); "Diseases of arteries, arterioles and capillaries (FINNGEN)"; "Diseases of arteries, arterioles and capillaries"; "Ischaemic heart disease, wide definition"; Angina pectoris; Angina pectoris (no controls excluded); Aortic aneurysm; Aortic aneurysm (no controls excluded); Atrial fibrillation; Atrial fibrillation and flutter; Atrial fibrillation and flutter (no controls excluded); Cardiac dysrhythmias; Coronary angiopasty; Coronary artery bypass grafting; Coronary artery bypass grafting (no controls excluded); Coronary artery disease; Coronary atherosclerosis; Coronary atherosclerosis (no controls excluded); Coronary heart disease; Crohn's disease; Crohn's disease [EA]; Diabetes-related co-morbidities/complications (more controls excluded); Heart disease | illnesses of father; Inflammatory bowel disease [EA]; Intracranial injury; Ischemic heart diseases; Major coronary heart disease event; Myocardial infarction; Peripheral artery disease; Peripheral artery disease (no controls excluded); Peripheral atherosclerosis; Rheumatoid arthritis	FINNGEN_R5_DM_COMORB_EXMORE; FINNGEN_R5_DM_PERIPHATHERO; FINNGEN_R5_FG_DOAAC; FINNGEN_R5_I9_AF_EXNONE; FINNGEN_R5_I9_ANGINA; FINNGEN_R5_I9_ANGINA_EXNONE; FINNGEN_R5_I9_ANGIO; FINNGEN_R5_I9_AORTANEUR; FINNGEN_R5_I9_AORTANEUR_EXNONE; FINNGEN_R5_I9_ATHSCLE; FINNGEN_R5_I9_ATHSCLE_EXNONE; FINNGEN_R5_I9_CABG; FINNGEN_R5_I9_CABG_EXNONE; FINNGEN_R5_I9_CHD; FINNGEN_R5_I9_CORATHER; FINNGEN_R5_I9_CORATHER_EXNONE; FINNGEN_R5_I9_DOAAC; FINNGEN_R5_I9_IHD; FINNGEN_R5_I9_ISCHHEART; FINNGEN_R5_I9_PAD; FINNGEN_R5_I9_PAD_EXNONE; FINNGEN_R5_ST19_INTRACR_INJURY; GCST000998; GCST001729; GCST003043; GCST003044; GCST004132; GCST005194; GCST005195; GCST005569; GCST006414; GCST011365; NEALE2_20107_1; SAIGE_411_3; SAIGE_411_4; SAIGE_427; SAIGE_427_2	no_coloc	Atherosclerosis, excluding cerebral, coronary and PAD (no controls excluded)_-0.0681734_0.0157058; "Atherosclerosis, excluding cerebral, coronary and PAD" (no controls excluded)_-0.076726_0.0168638; "Atherosclerosis, excluding cerebral, coronary and PAD" (no controls excluded)_-0.0813769_0.0170758; "Atherosclerosis, excluding cerebral, coronary and PAD" (no controls excluded)_-0.0921094_0.0184887; "Atherosclerosis, excluding cerebral, coronary and PAD"_-0.0688624_0.0157219; "Atherosclerosis, excluding cerebral, coronary and PAD"_-0.0769597_0.0168802; "Atherosclerosis, excluding cerebral, coronary and PAD"_-0.0814319_0.0170862; "Atherosclerosis, excluding cerebral, coronary and PAD"_-0.0938485_0.0184992; "Diseases of arteries, arterioles and capillaries (FINNGEN)"_-0.0620544_0.0131897; "Diseases of arteries, arterioles and capillaries (FINNGEN)"_-0.0663824_0.014179; "Diseases of arteries, arterioles and capillaries (FINNGEN)"_-0.0664939_0.0142243; "Diseases of arteries, arterioles and capillaries (FINNGEN)"_-0.0852228_0.0155171; "Diseases of arteries, arterioles and capillaries"_-0.0450202_0.0115376; "Diseases of arteries, arterioles and capillaries"_-0.0498328_0.0123788; "Diseases of arteries, arterioles and capillaries"_-0.0503244_0.012415; "Diseases of arteries, arterioles and capillaries"_-0.0648294_0.0135029; "Ischaemic heart disease, wide definition"_-0.0371608_0.00905811; "Ischaemic heart disease, wide definition"_-0.0371684_0.00974427; "Ischaemic heart disease, wide definition"_-0.0379893_0.00979278; "Ischaemic heart disease, wide definition"_-0.0458915_0.0106334; Angina pectoris (no controls excluded)_-0.0450629_0.0129244; Angina pectoris (no controls excluded)_-0.0460471_0.0108866; Angina pectoris (no controls excluded)_-0.0508384_0.0117046; Angina pectoris (no controls excluded)_-0.051476_0.0117412; Angina pectoris (no controls excluded)_-0.0555144_0.0127376; Angina pectoris_-0.0385423_0.00998159; Angina pectoris_-0.0405016_0.0101381; Angina pectoris_-0.0413043_0.0106428; Angina pectoris_-0.0418942_0.0106819; Angina pectoris_-0.0468587_0.0134207; Angina pectoris_-0.049635_0.0113227; Angina pectoris_-0.0497503_0.0117932; Angina pectoris_-0.0528755_0.0121899; Angina pectoris_-0.0535505_0.0122043; Angina pectoris_-0.0586556_0.0132424; Aortic aneurysm (no controls excluded)_-0.0810857_0.0229882; Aortic aneurysm (no controls excluded)_-0.106756_0.0269083; Aortic aneurysm_-0.0839294_0.0230735; Aortic aneurysm_-0.0879578_0.0248404; Aortic aneurysm_-0.110642_0.0270041; Atrial fibrillation and flutter (no controls excluded)_-0.0415496_0.0118685; Atrial fibrillation and flutter_-0.0378126_0.010308; Atrial fibrillation and flutter_-0.0413666_0.010574; Atrial fibrillation and flutter_-0.0452711_0.0110509; Atrial fibrillation and flutter_-0.0458425_0.0110746; Atrial fibrillation and flutter_-0.0488854_0.0122221; Atrial fibrillation_-0.0345593_0.00570243; Atrial fibrillation_-0.038209_0.00585129; Atrial fibrillation_-0.0383565_0.00609317; Atrial fibrillation_-0.0393005_0.00606729; Atrial fibrillation_-0.0411615_0.0067799; Cardiac dysrhythmias_-0.0296035_0.00821501; Cardiac dysrhythmias_-0.0319666_0.00864298; Cardiac dysrhythmias_-0.0327835_0.00861001; Cardiac dysrhythmias_-0.0345759_0.00953945; Coronary angiopasty_-0.0592053_0.015652; Coronary angiopasty_-0.0659473_0.0183018; Coronary artery bypass grafting (no controls excluded)_-0.0618213_0.0176558; Coronary artery bypass grafting (no controls excluded)_-0.0723445_0.0189852; Coronary artery bypass grafting (no controls excluded)_-0.0760963_0.0189027; Coronary artery bypass grafting_-0.072788_0.0184299; Coronary artery bypass grafting_-0.0808644_0.0198406; Coronary artery bypass grafting_-0.0861235_0.0215705; Coronary artery bypass grafting_-0.088582_0.0198045; Coronary artery disease_-0.0236226_0.0059087; Coronary artery disease_-0.0248228_0.00631311; Coronary artery disease_-0.0255988_0.00610122; Coronary artery disease_-0.0256609_0.00634834; Coronary artery disease_-0.0289643_0.00706363; Coronary artery disease_-0.0321869_0.00502723; Coronary artery disease_-0.0322924_0.00440728; Coronary artery disease_-0.033301_0.00520331; Coronary artery disease_-0.03597_0.00474048; Coronary artery disease_-0.0435365_0.00532134; Coronary artery disease_-0.0628680566608308_0.00811714149291745; Coronary atherosclerosis (no controls excluded)_-0.035924_0.010178; Coronary atherosclerosis (no controls excluded)_-0.0436303_0.011927; Coronary atherosclerosis_-0.0336666_0.00930319; Coronary atherosclerosis_-0.0359665_0.0097735; Coronary atherosclerosis_-0.0363031_0.00980359; Coronary atherosclerosis_-0.0378889_0.0103231; Coronary atherosclerosis_-0.0390221_0.0110966; Coronary atherosclerosis_-0.0410577_0.0108225; Coronary atherosclerosis_-0.0456517_0.0120909; Coronary heart disease_-0.045365_0.0129239; Coronary heart disease_-0.0524508_0.0147312; Crohn's disease [EA]_-0.0436954_0.0105887; Crohn's disease [EA]_-0.0473472_0.0115235; Crohn's disease [EA]_-0.0473583_0.0111395; Crohn's disease [EA]_-0.0571699_0.0133125; Crohn's disease_-0.0486687_0.0133588; Crohn's disease_-0.0509141_0.0143004; Crohn's disease_-0.0530633_0.0138628; Crohn's disease_-0.0580303_0.0141916; Crohn's disease_-0.0606376_0.0164257; Crohn's disease_-0.061692_0.0150363; Crohn's disease_-0.0628818_0.0153437; Crohn's disease_-0.0635949_0.0155183; Crohn's disease_-0.0733347_0.0178623; Diabetes-related co-morbidities/complications (more controls excluded)_-0.0287572_0.00713607; Diabetes-related co-morbidities/complications (more controls excluded)_-0.0337269_0.00769749; Diabetes-related co-morbidities/complications (more controls excluded)_-0.0347539_0.00771696; Diabetes-related co-morbidities/complications (more controls excluded)_-0.0366097_0.00835257; Diabetes-related co-morbidities/complications (more controls excluded)_-0.0366209_0.00855782; Heart disease | illnesses of father_-0.0187969_0.00454454; Heart disease | illnesses of father_-0.0229418_0.00481402; Heart disease | illnesses of father_-0.0230341_0.00458207; Heart disease | illnesses of father_-0.0231776_0.00481651; Heart disease | illnesses of father_-0.026151_0.00528924; Inflammatory bowel disease [EA]_-0.0306315_0.00875073; Inflammatory bowel disease [EA]_-0.0333311_0.00921513; Inflammatory bowel disease [EA]_-0.033369_0.00952671; Inflammatory bowel disease [EA]_-0.0403788_0.0110066; Intracranial injury_-0.047645_0.0130594; Ischemic heart diseases_-0.0377056_0.0107842; Ischemic heart diseases_-0.0415072_0.00908792; Ischemic heart diseases_-0.0428971_0.00976641; Ischemic heart diseases_-0.0432895_0.00982697; Ischemic heart diseases_-0.0517705_0.0106713; Major coronary heart disease event_-0.0436091_0.0124535; Myocardial infarction_-0.0478231192658256_0.00764548807046845; Myocardial infarction_-0.0497881033551898_0.00795963032309709; Peripheral artery disease (no controls excluded)_-0.0630757_0.015048; Peripheral artery disease (no controls excluded)_-0.0788957_0.016355; Peripheral artery disease (no controls excluded)_-0.0794976_0.0162647; Peripheral artery disease (no controls excluded)_-0.0887306_0.017713; Peripheral artery disease_-0.0644015_0.0151043; Peripheral artery disease_-0.0755337_0.0162295; Peripheral artery disease_-0.0798474_0.016423; Peripheral artery disease_-0.0910249_0.0177828; Peripheral atherosclerosis_-0.069802_0.0199584; Peripheral atherosclerosis_-0.0833771_0.0167952; Peripheral atherosclerosis_-0.0952453_0.0181643; Peripheral atherosclerosis_-0.0960998_0.0180756; Peripheral atherosclerosis_-0.106602_0.0195645; Rheumatoid arthritis_-0.102443_0.0201909; Rheumatoid arthritis_-0.110949_0.0209034; Rheumatoid arthritis_-0.11392_0.0217242; Rheumatoid arthritis_-0.133192_0.0249772	higher C-reactive protein levels; higher Mean platelet (thrombocyte) volume; higher Red cell distribution width; lower Eosinophil counts; lower Eosinophil percentage of white cells; lower Hemoglobin concentration; lower Interleukin-6 levels; lower Interleukin-6 receptor subunit alpha levels; lower Mean corpuscular hemoglobin; lower Mean corpuscular volume; lower Monocyte count; lower Monocyte percentage of white cells; lower Platelet distribution width; lower Red blood cell count	GCST004609; GCST004616; GCST004621; GCST005067; GCST90002310; GCST90002322; GCST90002340; GCST90002381; GCST90002382; GCST90002390; GCST90002392; GCST90002403; GCST90010229; GCST90012005; GCST90012025; NEALE2_30100_raw	C-reactive protein levels_0.998588649797246_1:154447611:G:A; Eosinophil counts_0.89350578799902_1:155022274:T:C; Eosinophil percentage of white cells_0.895289765861569_1:155023027:G:A; Hemoglobin concentration_0.981071675785533_1:154446403:C:T; Interleukin-6 levels_0.997330129827913_1:154454494:A:C; Interleukin-6 receptor subunit alpha levels_0.959432777990954_1:154546134:C:T; Interleukin-6 receptor subunit alpha levels_0.999662587101935_1:154421821:G:A; Mean corpuscular hemoglobin_0.991253171020879_1:154422736:C:A; Mean corpuscular hemoglobin_0.993732475315519_1:154455807:A:G; Mean corpuscular volume_0.987112745052216_1:154455807:A:G; Mean platelet (thrombocyte) volume_0.999858461127359_1:154452659:G:A; Monocyte count_0.949374100571395_1:154441561:C:T; Monocyte percentage of white cells_0.999924587324615_1:154455807:A:G; Platelet distribution width_0.934217351150368_1:154154624:T:C; Red blood cell count_0.835087519461275_1:154353997:G:A; Red cell distribution width_0.997312924916835_1:154637024:C:G	C-reactive protein levels_0.0776102_0.0162822; Eosinophil counts_-0.217329563812601_0.0348720516962843; Eosinophil percentage of white cells_-0.233987096774194_0.0349308064516133; Hemoglobin concentration_-0.00859216_0.00191643; Interleukin-6 levels_-0.215892239248641_0.0153237765694513; Interleukin-6 receptor subunit alpha levels_-0.588105726872247_0.0165198237885463; Interleukin-6 receptor subunit alpha levels_-0.704987858183584_0.0996465760077708; Mean corpuscular hemoglobin_-0.020224_0.00202385; Mean corpuscular hemoglobin_-0.0262984746796827_0.00256816351433801; Mean corpuscular volume_-0.0243976815131178_0.00253757169005491; Mean platelet (thrombocyte) volume_0.0122948_0.0023389; Monocyte count_-0.0162141_0.00195036; Monocyte percentage of white cells_-0.0173192_0.00312213; Platelet distribution width_-0.219552435064935_0.0291743587662338; Red blood cell count_-0.647886010362694_0.108918134715026; Red cell distribution width_0.0139468_0.00309344	1:154423363:C:T	NA		14.7035	0.935583	0.935583	NA	1	cis	0.00490528	0.000873679	1.97125e-08	CHEMBL1237022_4	NA	Repositioning opportunity	NA	intron_variant|missense_variant|downstream_gene_variant|non_coding_transcript_exon_variant|non_coding_transcript_exon_variant|missense_variant				NA	cis	0.715035	1:154423363:C:T
ENSG00000120659	chr13	TNFSF11	Diabetes or endocrine disease	EFO_0000400__EFO_0001379	higher_protein_levels	SCALLOP_2020	GCST90038599	Moderate visual impairment, binocular; Age-related macular degeneration (whether dry or wet); Crohn's disease [EA]; Degeneration of macula and posterior pole; Degeneration of macula and posterior pole of retina; Diabetic retinopathy; Diabetic retinopathy (more controls excluded); Disorders of choroid and retina; Dry age-related macular degeneration (includes geographic atrophy); Early age-related macular degeneration; Icd10: c90.0 multiple myeloma | underlying (primary) cause of death; Inflammatory bowel disease [EA]; Macular degeneration | eye problems/disorders; Other retinal disorders; Wet age-related macular degeneration	FINNGEN_R5_DM_RETINOPATHY; FINNGEN_R5_DM_RETINOPATHY_EXMORE; FINNGEN_R5_DRY_AMD; FINNGEN_R5_H7_AMD; FINNGEN_R5_H7_CHOROIDRETINA; FINNGEN_R5_H7_MACULADEGEN; FINNGEN_R5_H7_MODVISIMPBINOC; FINNGEN_R5_H7_RETINALDISOTH; FINNGEN_R5_WET_AMD; GCST003043; GCST003044; GCST010723; NEALE2_40001_C900; NEALE2_6148_5; SAIGE_362_2	no_coloc	Moderate visual impairment, binocular_2.36396_0.65261; Age-related macular degeneration (whether dry or wet)_4.04208_0.741853; Crohn's disease [EA]_0.589306_0.10803; Degeneration of macula and posterior pole of retina_1.41655_0.334892; Degeneration of macula and posterior pole_2.19916_0.414211; Diabetic retinopathy (more controls excluded)_0.575736_0.138153; Diabetic retinopathy_0.591865_0.138919; Disorders of choroid and retina_0.786816_0.164568; Dry age-related macular degeneration (includes geographic atrophy)_4.09607_0.761094; Early age-related macular degeneration_2.21459_0.407012; Icd10: c90.0 multiple myeloma | underlying (primary) cause of death_1.71331_0.442364; Inflammatory bowel disease [EA]_0.384423_0.089036; Macular degeneration | eye problems/disorders_1.6878_0.358786; Other retinal disorders_1.1101_0.222668; Wet age-related macular degeneration_4.46774_0.82955	higher Lymphocyte counts; higher Lymphocyte percentage of white cells; higher TNF-related activation-induced cytokine levels	GCST90002388; GCST90002389; GCST90012044	Lymphocyte counts_0.976504889447894_13:42424960:T:G; Lymphocyte percentage of white cells_0.976921120298502_13:42476977:T:TAA; TNF-related activation-induced cytokine levels_0.989529387163627_13:42478744:G:A	Lymphocyte counts_0.176699581589957_0.0180223430962345; Lymphocyte percentage of white cells_0.180300496688742_0.0178906456953642; TNF-related activation-induced cytokine levels_1_0.0893300248138958	13:42450574:C:T	NA		23.931	0.959806	0.959806	NA	1	cis	-0.0298362	0.00513038	6.04178e-09	CHEMBL1237023_4	NA	Repositioning opportunity	NA	NA			['europepmc', 'ot_genetics_portal', 'chembl']	NA	cis	NA	NA
ENSG00000120659	chr13	TNFSF11	Thyroid problem (not cancer)	EFO_1000627	higher_protein_levels	SCALLOP_2020	GCST90038635	Moderate visual impairment, binocular; Age-related macular degeneration (whether dry or wet); Crohn's disease [EA]; Degeneration of macula and posterior pole; Degeneration of macula and posterior pole of retina; Diabetic retinopathy; Diabetic retinopathy (more controls excluded); Disorders of choroid and retina; Dry age-related macular degeneration (includes geographic atrophy); Early age-related macular degeneration; Icd10: c90.0 multiple myeloma | underlying (primary) cause of death; Inflammatory bowel disease [EA]; Macular degeneration | eye problems/disorders; Other retinal disorders; Wet age-related macular degeneration	FINNGEN_R5_DM_RETINOPATHY; FINNGEN_R5_DM_RETINOPATHY_EXMORE; FINNGEN_R5_DRY_AMD; FINNGEN_R5_H7_AMD; FINNGEN_R5_H7_CHOROIDRETINA; FINNGEN_R5_H7_MACULADEGEN; FINNGEN_R5_H7_MODVISIMPBINOC; FINNGEN_R5_H7_RETINALDISOTH; FINNGEN_R5_WET_AMD; GCST003043; GCST003044; GCST010723; NEALE2_40001_C900; NEALE2_6148_5; SAIGE_362_2	no_coloc	Moderate visual impairment, binocular_2.36396_0.65261; Age-related macular degeneration (whether dry or wet)_4.04208_0.741853; Crohn's disease [EA]_0.589306_0.10803; Degeneration of macula and posterior pole of retina_1.41655_0.334892; Degeneration of macula and posterior pole_2.19916_0.414211; Diabetic retinopathy (more controls excluded)_0.575736_0.138153; Diabetic retinopathy_0.591865_0.138919; Disorders of choroid and retina_0.786816_0.164568; Dry age-related macular degeneration (includes geographic atrophy)_4.09607_0.761094; Early age-related macular degeneration_2.21459_0.407012; Icd10: c90.0 multiple myeloma | underlying (primary) cause of death_1.71331_0.442364; Inflammatory bowel disease [EA]_0.384423_0.089036; Macular degeneration | eye problems/disorders_1.6878_0.358786; Other retinal disorders_1.1101_0.222668; Wet age-related macular degeneration_4.46774_0.82955	higher Lymphocyte counts; higher Lymphocyte percentage of white cells; higher TNF-related activation-induced cytokine levels	GCST90002388; GCST90002389; GCST90012044	Lymphocyte counts_0.976504889447894_13:42424960:T:G; Lymphocyte percentage of white cells_0.976921120298502_13:42476977:T:TAA; TNF-related activation-induced cytokine levels_0.989529387163627_13:42478744:G:A	Lymphocyte counts_0.176699581589957_0.0180223430962345; Lymphocyte percentage of white cells_0.180300496688742_0.0178906456953642; TNF-related activation-induced cytokine levels_1_0.0893300248138958	13:42473124:G:A	NA		13.8655	0.93273	0.93273	NA	1	cis	-0.0313213	0.00407263	1.46358e-14	CHEMBL1237023_4	NA	Repositioning opportunity	NA	NA			['ot_genetics_portal']	0.283738	cis	0.767731	13:42473124:G:A
ENSG00000134259	chr1	NGF	Hypertension | non-cancer illness code, self-reported	EFO_0000537	lower_protein_levels	SCALLOP_2020	NEALE2_20002_1065	Acute upper respiratory infections; Spinal stenosis	FINNGEN_R5_J10_UPPERINFEC; FINNGEN_R5_M13_SPINSTENOSIS	no_coloc	Acute upper respiratory infections_-0.00806829_0.00202253; Spinal stenosis_-0.494651_0.140282	lower Diastolic blood pressure, automated reading; lower Systolic blood pressure, automated reading	NEALE2_4079_raw; NEALE2_4080_raw	Diastolic blood pressure, automated reading_0.984961219656187_1:115286557:C:T; Systolic blood pressure, automated reading_0.979480708402028_1:115286925:C:G	Diastolic blood pressure, automated reading_-1.94566218130312_0.323167138810198; Systolic blood pressure, automated reading_-3.7038489469862_0.580679012345679	1:115283548:A:T	NA		13.709	0.91799	0.91799	NA	1	cis	0.624591	0.0767251	3.93216e-16	CHEMBL2109528_3	NA	Repositioning opportunity	downstream_gene_variant|intron_variant,non_coding_transcript_variant|splice_donor_variant,non_coding_transcript_variant	missense_variant|intron_variant,non_coding_transcript_variant|upstream_gene_variant			['europepmc', 'ot_genetics_portal']	0.404353	cis	0.865183	1:115285163:C:T
ENSG00000134259	chr1	NGF	High blood pressure | vascular/heart problems diagnosed by doctor	EFO_0004325	lower_protein_levels	SCALLOP_2020	NEALE2_6150_4	Acute upper respiratory infections; Spinal stenosis	FINNGEN_R5_J10_UPPERINFEC; FINNGEN_R5_M13_SPINSTENOSIS	no_coloc	Acute upper respiratory infections_-0.00806829_0.00202253; Spinal stenosis_-0.494651_0.140282	lower Diastolic blood pressure, automated reading; lower Systolic blood pressure, automated reading	NEALE2_4079_raw; NEALE2_4080_raw	Diastolic blood pressure, automated reading_0.984961219656187_1:115286557:C:T; Systolic blood pressure, automated reading_0.979480708402028_1:115286925:C:G	Diastolic blood pressure, automated reading_-1.94566218130312_0.323167138810198; Systolic blood pressure, automated reading_-3.7038489469862_0.580679012345679	1:115283548:A:T	NA		12.5573	0.911154	0.911154	NA	1	cis	0.601712	0.0759988	2.42556e-15	CHEMBL2109528_3	NA	Repositioning opportunity	downstream_gene_variant|intron_variant,non_coding_transcript_variant|splice_donor_variant,non_coding_transcript_variant	missense_variant|intron_variant,non_coding_transcript_variant|upstream_gene_variant			['ot_genetics_portal']	0.309397	cis	0.837159	1:115283548:A:T
ENSG00000159307	chr22	SCUBE1	Gout | non-cancer illness code, self-reported	EFO_0004274	lower_protein_levels	SUN_2018	NEALE2_20002_1466; SAIGE_274_1	NA	NA	NA	NA	higher Appendicular lean mass; higher Arm predicted mass (left); higher Basal metabolic rate; higher Leg predicted mass (right); higher Mean corpuscular volume; higher Monocyte percentage of white cells; higher Skin colour; higher Whole body water mass; lower Alcohol intake frequency.; lower Granulocyte percentage of myeloid white cells; lower High light scatter reticulocyte percentage of red cells; lower Lamb/mutton intake; lower Mean corpuscular hemoglobin concentration; lower Nap during day; lower Neutrophil count; lower Neutrophill percentage; lower Platelet count; lower Sodium in urine; lower White blood cell (leukocyte) count; lower White blood cell count	GCST004603; GCST004608; GCST004609; GCST004612; GCST90000027; GCST90002328; GCST90002334; GCST90002351; GCST90002374; NEALE2_1190; NEALE2_1379; NEALE2_1558; NEALE2_1717; NEALE2_23102_raw; NEALE2_23105_raw; NEALE2_23114_raw; NEALE2_23126_raw; NEALE2_30000_raw; NEALE2_30200_raw; NEALE2_30530_raw	Alcohol intake frequency._0.835_NA; Appendicular lean mass_0.881_NA; Arm predicted mass (left)_0.8778182_NA; Basal metabolic rate_0.87595356_NA; Granulocyte percentage of myeloid white cells_0.84_NA; High light scatter reticulocyte percentage of red cells_0.791235_NA; Lamb/mutton intake_0.8913872_NA; Leg predicted mass (right)_0.84634537_NA; Mean corpuscular hemoglobin concentration_0.7922544_NA; Mean corpuscular volume_0.842_NA; Monocyte percentage of white cells_0.82909995_NA; Nap during day_0.969_NA; Neutrophil count_0.94143474_NA; Neutrophill percentage_0.9024628_NA; Platelet count_0.9506514_NA; Skin colour_0.9417337_NA; Sodium in urine_0.88573396_NA; White blood cell (leukocyte) count_0.85754246_NA; White blood cell count_0.87810403_NA; Whole body water mass_0.88154274_NA	Alcohol intake frequency._-0.0932694_0.0255113; Appendicular lean mass_0.141615_0.02878; Arm predicted mass (left)_0.0385664_0.00884358; Basal metabolic rate_65.0464_15.7893; Granulocyte percentage of myeloid white cells_-0.115952_0.0296772; High light scatter reticulocyte percentage of red cells_-0.134686_0.0317313; Lamb/mutton intake_-0.0445282_0.012211; Leg predicted mass (right)_0.0777815_0.0203581; Mean corpuscular hemoglobin concentration_-0.0794281_0.0186412; Mean corpuscular volume_0.0555692_0.0152412; Monocyte percentage of white cells_0.124994_0.0305694; Nap during day_-0.0388664_0.0103687; Neutrophil count_-0.0933137_0.020069; Neutrophill percentage_-0.652847_0.158781; Platelet count_-0.115715_0.0300208; Skin colour_0.0454953_0.0110114; Sodium in urine_-3.89009_0.862223; White blood cell (leukocyte) count_-0.160946_0.0388088; White blood cell count_-0.0759487_0.0178811; Whole body water mass_0.40092_0.0913393	NA	7:73432415:T:TAGTA	NA	11.3855	0.919255	NA	0.919255	1	trans	0.830229	0.176692	2.61785e-06	NA	NA	Novel Target	NA	NA				NA	trans	NA	NA
ENSG00000092421	chr5	SEMA6A	Simvastatin | treatment/medication code	CHEBI_9150	higher_protein_levels	SUN_2018	NEALE2_20003_1140861958	NA	NA	NA	NA	higher Arm predicted mass (left); higher Arm predicted mass (right); higher Hematocrit; lower Mean corpuscular volume; lower Monocyte count	GCST004604; GCST004625; GCST90002334; NEALE2_23122_raw; NEALE2_23126_raw	Arm predicted mass (left)_0.9153516_NA; Arm predicted mass (right)_0.947_NA; Hematocrit_0.98528224_NA; Mean corpuscular volume_0.9913549_NA; Monocyte count_0.9843386_NA	Arm predicted mass (left)_0.0146645_0.00312965; Arm predicted mass (right)_0.0143953_0.0029582; Hematocrit_0.0621715_0.0113661; Mean corpuscular volume_-0.0414354_0.00611887; Monocyte count_-0.0561172_0.0105749	NA	9:133274293:AC:A	ABO	464.114	0.997845	NA	0.997845	5	mixed	-0.0952534	0.0179779	1.16843e-07	NA	NA	Novel Target	NA	NA				NA	trans	NA	NA
ENSG00000149131	chr11	SERPING1	Alcohol usually taken with meals	EFO_0007878	lower_protein_levels	SUN_2018	NEALE2_1618	Asthma, hospital admissions , main diagnosis only; "Asthma, including avohilmo"; Asthma; Asthma (mode); Asthma (more controls excluded); Asthma/COPD (KELA code 203); Chronic lower respiratory diseases; Fractures; Headache | pain type(s) experienced in last month; Migraine | non-cancer illness code, self-reported; Other acquired deformities of musculoskeletal system and connective tissue; Sensitivity / hurt feelings; Worry too long after embarrassment	FINNGEN_R5_ASTHMA_HOSPITAL_MAIN; FINNGEN_R5_ASTHMA_MODE; FINNGEN_R5_J10_ASTHMA; FINNGEN_R5_J10_ASTHMA_EXMORE; FINNGEN_R5_J10_ASTHMA_INCLAVO; FINNGEN_R5_J10_ASTHMACOPDKELA; FINNGEN_R5_J10_LOWCHRON; FINNGEN_R5_M13_DEFORMACQ; GCST006980; NEALE2_1950; NEALE2_2000; NEALE2_20002_1265; NEALE2_6159_1	no_coloc	Asthma, hospital admissions , main diagnosis only_-0.0671077_0.0189651; "Asthma, including avohilmo"_-0.0521654_0.0149182; "Asthma, including avohilmo"_-0.0676447_0.0172492; Asthma (mode)_-0.0705395_0.0187741; Asthma (more controls excluded)_-0.069127_0.018568; Asthma_-0.0557333_0.0159173; Asthma_-0.0750756_0.0187077; Asthma/COPD (KELA code 203)_-0.062377_0.0156217; Asthma/COPD (KELA code 203)_-0.0708297_0.0179007; Chronic lower respiratory diseases_-0.046875_0.0129383; Chronic lower respiratory diseases_-0.0536808_0.015022; Fractures_-5.41893_1.55487; Headache | pain type(s) experienced in last month_-0.0403509_0.0101704; Migraine | non-cancer illness code, self-reported_-0.0866243_0.0242786; Other acquired deformities of musculoskeletal system and connective tissue_-0.309123_0.0867431; Sensitivity / hurt feelings_-0.0384142_0.00858569; Worry too long after embarrassment_-0.0326669_0.00836144	higher Pappalysin-1 levels; higher Platelet count; lower Lung function (FEV1/FVC); lower Mean platelet volume	GCST007431; GCST90002346; GCST90002357; GCST90012036	Lung function (FEV1/FVC)_0.967572749889059_11:57603719:G:T; Mean platelet volume_0.958330208410778_11:57631599:C:T; Pappalysin-1 levels_0.991001425023367_11:57403650:A:G; Platelet count_0.966969552033292_11:57608658:G:A	Lung function (FEV1/FVC)_-0.0258492_0.00442759; Mean platelet volume_-0.0436198_0.00383597; Pappalysin-1 levels_1.17195261750096_0.0657241115781429; Platelet count_0.0312183_0.00357461	11:57633927:C:T	NA		8.53272	0.894829	0.894829	NA	9	mixed	0.0586221	0.0120955	1.25588e-06	NA	NA	Novel Target	NA	missense_variant|missense_variant|missense_variant|missense_variant|missense_variant|3_prime_UTR_variant,NMD_transcript_variant|non_coding_transcript_exon_variant|3_prime_UTR_variant,NMD_transcript_variant|3_prime_UTR_variant,NMD_transcript_variant|3_prime_UTR_variant			['ot_genetics_portal']	0.156842	cis	0.411459	11:57633927:C:T
ENSG00000185187	chr11	SIGIRR	Osteoarthritis (hip)	EFO_1000786	lower_protein_levels	SUN_2018	GCST007091	Bipolar disorder; Cataract; Headache | pain type(s) experienced in last month; Manevac granules | treatment/medication code; Nervous feelings; Tense / 'highly strung'	GCST003724; NEALE2_1970; NEALE2_1990; NEALE2_20003_1140879392; NEALE2_6159_1; SAIGE_366	no_coloc	Bipolar disorder_-0.10424_0.0281396; Cataract_-0.0551964_0.0133277; Headache | pain type(s) experienced in last month_-0.0314488_0.00744978; Manevac granules | treatment/medication code_-0.610078_0.156857; Nervous feelings_-0.0361765_0.0071885; Tense / 'highly strung'_-0.0282669_0.00806609	NA	NA	NA	NA	NA	3:52777156:C:G	ITIH1	7.07271	0.876	NA	0.876	24	trans	0.105811	0.0147243	6.66355e-13	NA	NA	Novel Target	NA	NA				NA	trans	NA	NA
ENSG00000136052	chr12	SLC41A2	Coronary artery disease	EFO_0001645	higher_protein_levels	SUN_2018	GCST005194	Butter/spreadable butter | spread type	NEALE2_1428_1	no_coloc	Butter/spreadable butter | spread type_0.219822_0.051357	higher HDL cholesterol; higher Pulse rate, automated reading; higher Red blood cell (erythrocyte) distribution width; higher Red cell distribution width; higher Serum 25-Hydroxyvitamin D levels; lower Cholesterol, total; lower High light scatter reticulocyte count; lower Immature reticulocyte fraction; lower LDL cholesterol; lower Mean corpuscular volume; lower Number of treatments/medications taken	GCST002221; GCST002222; GCST002223; GCST004611; GCST90000616; GCST90002334; GCST90002369; NEALE2_102_raw; NEALE2_137; NEALE2_30070_raw; NEALE2_30280_raw	Cholesterol, total_0.9999842_NA; HDL cholesterol_0.99998415_NA; High light scatter reticulocyte count_0.9986058_NA; Immature reticulocyte fraction_0.999_NA; LDL cholesterol_0.9999842_NA; Mean corpuscular volume_0.98921734_NA; Number of treatments/medications taken_0.98669434_NA; Pulse rate, automated reading_0.998139_NA; Red blood cell (erythrocyte) distribution width_0.99822164_NA; Red cell distribution width_0.99856186_NA; Serum 25-Hydroxyvitamin D levels_0.99816424_NA	Cholesterol, total_-0.959237_0.174199; HDL cholesterol_0.386256_0.0803573; High light scatter reticulocyte count_-0.282814_0.0556801; Immature reticulocyte fraction_-0.0138307_0.00281774; LDL cholesterol_-1.57589_0.283061; Mean corpuscular volume_-0.0621984_0.0171554; Number of treatments/medications taken_-0.0575869_0.0161797; Pulse rate, automated reading_1.20433_0.283241; Red blood cell (erythrocyte) distribution width_0.196011_0.037879; Red cell distribution width_0.249755_0.046057; Serum 25-Hydroxyvitamin D levels_0.0806406_0.0196374	NA	19:44911142:C:A	APOE	756.222	0.998668	NA	0.998668	1	trans	-0.398025	0.0815184	1.04677e-06	NA	NA	Novel Target	NA	NA				NA	trans	NA	NA
ENSG00000136052	chr12	SLC41A2	Other type of spread/margarine | spread type	EFO_0008111	higher_protein_levels	SUN_2018	NEALE2_1428_3	Butter/spreadable butter | spread type	NEALE2_1428_1	no_coloc	Butter/spreadable butter | spread type_0.219822_0.051357	higher HDL cholesterol; higher Pulse rate, automated reading; higher Red blood cell (erythrocyte) distribution width; higher Red cell distribution width; higher Serum 25-Hydroxyvitamin D levels; lower Cholesterol, total; lower High light scatter reticulocyte count; lower Immature reticulocyte fraction; lower LDL cholesterol; lower Mean corpuscular volume; lower Number of treatments/medications taken	GCST002221; GCST002222; GCST002223; GCST004611; GCST90000616; GCST90002334; GCST90002369; NEALE2_102_raw; NEALE2_137; NEALE2_30070_raw; NEALE2_30280_raw	Cholesterol, total_0.9999842_NA; HDL cholesterol_0.99998415_NA; High light scatter reticulocyte count_0.9986058_NA; Immature reticulocyte fraction_0.999_NA; LDL cholesterol_0.9999842_NA; Mean corpuscular volume_0.98921734_NA; Number of treatments/medications taken_0.98669434_NA; Pulse rate, automated reading_0.998139_NA; Red blood cell (erythrocyte) distribution width_0.99822164_NA; Red cell distribution width_0.99856186_NA; Serum 25-Hydroxyvitamin D levels_0.99816424_NA	Cholesterol, total_-0.959237_0.174199; HDL cholesterol_0.386256_0.0803573; High light scatter reticulocyte count_-0.282814_0.0556801; Immature reticulocyte fraction_-0.0138307_0.00281774; LDL cholesterol_-1.57589_0.283061; Mean corpuscular volume_-0.0621984_0.0171554; Number of treatments/medications taken_-0.0575869_0.0161797; Pulse rate, automated reading_1.20433_0.283241; Red blood cell (erythrocyte) distribution width_0.196011_0.037879; Red cell distribution width_0.249755_0.046057; Serum 25-Hydroxyvitamin D levels_0.0806406_0.0196374	NA	19:44911142:C:A	APOE	567.143	0.998171	NA	0.998171	1	trans	-0.184156	0.0458777	5.96851e-05	NA	NA	Novel Target	NA	NA				NA	trans	NA	NA
ENSG00000136052	chr12	SLC41A2	High cholesterol | non-cancer illness code, self-reported	HP_0003124	higher_protein_levels	SUN_2018	NEALE2_20002_1473; SAIGE_272_11	Butter/spreadable butter | spread type	NEALE2_1428_1	no_coloc	Butter/spreadable butter | spread type_0.219822_0.051357	higher HDL cholesterol; higher Pulse rate, automated reading; higher Red blood cell (erythrocyte) distribution width; higher Red cell distribution width; higher Serum 25-Hydroxyvitamin D levels; lower Cholesterol, total; lower High light scatter reticulocyte count; lower Immature reticulocyte fraction; lower LDL cholesterol; lower Mean corpuscular volume; lower Number of treatments/medications taken	GCST002221; GCST002222; GCST002223; GCST004611; GCST90000616; GCST90002334; GCST90002369; NEALE2_102_raw; NEALE2_137; NEALE2_30070_raw; NEALE2_30280_raw	Cholesterol, total_0.9999842_NA; HDL cholesterol_0.99998415_NA; High light scatter reticulocyte count_0.9986058_NA; Immature reticulocyte fraction_0.999_NA; LDL cholesterol_0.9999842_NA; Mean corpuscular volume_0.98921734_NA; Number of treatments/medications taken_0.98669434_NA; Pulse rate, automated reading_0.998139_NA; Red blood cell (erythrocyte) distribution width_0.99822164_NA; Red cell distribution width_0.99856186_NA; Serum 25-Hydroxyvitamin D levels_0.99816424_NA	Cholesterol, total_-0.959237_0.174199; HDL cholesterol_0.386256_0.0803573; High light scatter reticulocyte count_-0.282814_0.0556801; Immature reticulocyte fraction_-0.0138307_0.00281774; LDL cholesterol_-1.57589_0.283061; Mean corpuscular volume_-0.0621984_0.0171554; Number of treatments/medications taken_-0.0575869_0.0161797; Pulse rate, automated reading_1.20433_0.283241; Red blood cell (erythrocyte) distribution width_0.196011_0.037879; Red cell distribution width_0.249755_0.046057; Serum 25-Hydroxyvitamin D levels_0.0806406_0.0196374	NA	19:44911142:C:A	APOE	781.713	0.999	NA	0.999	1	trans	-0.864449	0.159716	6.21837e-08	NA	NA	Novel Target	NA	NA				NA	trans	NA	NA
ENSG00000136052	chr12	SLC41A2	Simvastatin | treatment/medication code	CHEBI_9150	higher_protein_levels	SUN_2018	NEALE2_20003_1140861958	Butter/spreadable butter | spread type	NEALE2_1428_1	no_coloc	Butter/spreadable butter | spread type_0.219822_0.051357	higher HDL cholesterol; higher Pulse rate, automated reading; higher Red blood cell (erythrocyte) distribution width; higher Red cell distribution width; higher Serum 25-Hydroxyvitamin D levels; lower Cholesterol, total; lower High light scatter reticulocyte count; lower Immature reticulocyte fraction; lower LDL cholesterol; lower Mean corpuscular volume; lower Number of treatments/medications taken	GCST002221; GCST002222; GCST002223; GCST004611; GCST90000616; GCST90002334; GCST90002369; NEALE2_102_raw; NEALE2_137; NEALE2_30070_raw; NEALE2_30280_raw	Cholesterol, total_0.9999842_NA; HDL cholesterol_0.99998415_NA; High light scatter reticulocyte count_0.9986058_NA; Immature reticulocyte fraction_0.999_NA; LDL cholesterol_0.9999842_NA; Mean corpuscular volume_0.98921734_NA; Number of treatments/medications taken_0.98669434_NA; Pulse rate, automated reading_0.998139_NA; Red blood cell (erythrocyte) distribution width_0.99822164_NA; Red cell distribution width_0.99856186_NA; Serum 25-Hydroxyvitamin D levels_0.99816424_NA	Cholesterol, total_-0.959237_0.174199; HDL cholesterol_0.386256_0.0803573; High light scatter reticulocyte count_-0.282814_0.0556801; Immature reticulocyte fraction_-0.0138307_0.00281774; LDL cholesterol_-1.57589_0.283061; Mean corpuscular volume_-0.0621984_0.0171554; Number of treatments/medications taken_-0.0575869_0.0161797; Pulse rate, automated reading_1.20433_0.283241; Red blood cell (erythrocyte) distribution width_0.196011_0.037879; Red cell distribution width_0.249755_0.046057; Serum 25-Hydroxyvitamin D levels_0.0806406_0.0196374	NA	19:44911142:C:A	APOE	756.564	0.998664	NA	0.998664	1	trans	-0.673213	0.128533	1.62634e-07	NA	NA	Novel Target	NA	NA				NA	trans	NA	NA
ENSG00000136052	chr12	SLC41A2	Aspirin | treatment/medication code	EFO_0007010	higher_protein_levels	SUN_2018	NEALE2_20003_1140868226	Butter/spreadable butter | spread type	NEALE2_1428_1	no_coloc	Butter/spreadable butter | spread type_0.219822_0.051357	higher HDL cholesterol; higher Pulse rate, automated reading; higher Red blood cell (erythrocyte) distribution width; higher Red cell distribution width; higher Serum 25-Hydroxyvitamin D levels; lower Cholesterol, total; lower High light scatter reticulocyte count; lower Immature reticulocyte fraction; lower LDL cholesterol; lower Mean corpuscular volume; lower Number of treatments/medications taken	GCST002221; GCST002222; GCST002223; GCST004611; GCST90000616; GCST90002334; GCST90002369; NEALE2_102_raw; NEALE2_137; NEALE2_30070_raw; NEALE2_30280_raw	Cholesterol, total_0.9999842_NA; HDL cholesterol_0.99998415_NA; High light scatter reticulocyte count_0.9986058_NA; Immature reticulocyte fraction_0.999_NA; LDL cholesterol_0.9999842_NA; Mean corpuscular volume_0.98921734_NA; Number of treatments/medications taken_0.98669434_NA; Pulse rate, automated reading_0.998139_NA; Red blood cell (erythrocyte) distribution width_0.99822164_NA; Red cell distribution width_0.99856186_NA; Serum 25-Hydroxyvitamin D levels_0.99816424_NA	Cholesterol, total_-0.959237_0.174199; HDL cholesterol_0.386256_0.0803573; High light scatter reticulocyte count_-0.282814_0.0556801; Immature reticulocyte fraction_-0.0138307_0.00281774; LDL cholesterol_-1.57589_0.283061; Mean corpuscular volume_-0.0621984_0.0171554; Number of treatments/medications taken_-0.0575869_0.0161797; Pulse rate, automated reading_1.20433_0.283241; Red blood cell (erythrocyte) distribution width_0.196011_0.037879; Red cell distribution width_0.249755_0.046057; Serum 25-Hydroxyvitamin D levels_0.0806406_0.0196374	NA	19:44911142:C:A	APOE	556.983	0.997	NA	0.997	1	trans	-0.234945	0.0621406	0.000156288	NA	NA	Novel Target	NA	NA				NA	trans	NA	NA
ENSG00000136052	chr12	SLC41A2	Hyperlipidemia	EFO_0003774	higher_protein_levels	SUN_2018	SAIGE_272_1	Butter/spreadable butter | spread type	NEALE2_1428_1	no_coloc	Butter/spreadable butter | spread type_0.219822_0.051357	higher HDL cholesterol; higher Pulse rate, automated reading; higher Red blood cell (erythrocyte) distribution width; higher Red cell distribution width; higher Serum 25-Hydroxyvitamin D levels; lower Cholesterol, total; lower High light scatter reticulocyte count; lower Immature reticulocyte fraction; lower LDL cholesterol; lower Mean corpuscular volume; lower Number of treatments/medications taken	GCST002221; GCST002222; GCST002223; GCST004611; GCST90000616; GCST90002334; GCST90002369; NEALE2_102_raw; NEALE2_137; NEALE2_30070_raw; NEALE2_30280_raw	Cholesterol, total_0.9999842_NA; HDL cholesterol_0.99998415_NA; High light scatter reticulocyte count_0.9986058_NA; Immature reticulocyte fraction_0.999_NA; LDL cholesterol_0.9999842_NA; Mean corpuscular volume_0.98921734_NA; Number of treatments/medications taken_0.98669434_NA; Pulse rate, automated reading_0.998139_NA; Red blood cell (erythrocyte) distribution width_0.99822164_NA; Red cell distribution width_0.99856186_NA; Serum 25-Hydroxyvitamin D levels_0.99816424_NA	Cholesterol, total_-0.959237_0.174199; HDL cholesterol_0.386256_0.0803573; High light scatter reticulocyte count_-0.282814_0.0556801; Immature reticulocyte fraction_-0.0138307_0.00281774; LDL cholesterol_-1.57589_0.283061; Mean corpuscular volume_-0.0621984_0.0171554; Number of treatments/medications taken_-0.0575869_0.0161797; Pulse rate, automated reading_1.20433_0.283241; Red blood cell (erythrocyte) distribution width_0.196011_0.037879; Red cell distribution width_0.249755_0.046057; Serum 25-Hydroxyvitamin D levels_0.0806406_0.0196374	NA	19:44911142:C:A	APOE	675	0.999	NA	0.999	1	trans	-0.734221	0.141836	2.26018e-07	NA	NA	Novel Target	NA	NA				NA	trans	NA	NA
ENSG00000136052	chr12	SLC41A2	Angina pectoris	EFO_0003913	higher_protein_levels	SUN_2018	NEALE2_20002_1074; SAIGE_411_3	Butter/spreadable butter | spread type	NEALE2_1428_1	no_coloc	Butter/spreadable butter | spread type_0.219822_0.051357	higher HDL cholesterol; higher Pulse rate, automated reading; higher Red blood cell (erythrocyte) distribution width; higher Red cell distribution width; higher Serum 25-Hydroxyvitamin D levels; lower Cholesterol, total; lower High light scatter reticulocyte count; lower Immature reticulocyte fraction; lower LDL cholesterol; lower Mean corpuscular volume; lower Number of treatments/medications taken	GCST002221; GCST002222; GCST002223; GCST004611; GCST90000616; GCST90002334; GCST90002369; NEALE2_102_raw; NEALE2_137; NEALE2_30070_raw; NEALE2_30280_raw	Cholesterol, total_0.9999842_NA; HDL cholesterol_0.99998415_NA; High light scatter reticulocyte count_0.9986058_NA; Immature reticulocyte fraction_0.999_NA; LDL cholesterol_0.9999842_NA; Mean corpuscular volume_0.98921734_NA; Number of treatments/medications taken_0.98669434_NA; Pulse rate, automated reading_0.998139_NA; Red blood cell (erythrocyte) distribution width_0.99822164_NA; Red cell distribution width_0.99856186_NA; Serum 25-Hydroxyvitamin D levels_0.99816424_NA	Cholesterol, total_-0.959237_0.174199; HDL cholesterol_0.386256_0.0803573; High light scatter reticulocyte count_-0.282814_0.0556801; Immature reticulocyte fraction_-0.0138307_0.00281774; LDL cholesterol_-1.57589_0.283061; Mean corpuscular volume_-0.0621984_0.0171554; Number of treatments/medications taken_-0.0575869_0.0161797; Pulse rate, automated reading_1.20433_0.283241; Red blood cell (erythrocyte) distribution width_0.196011_0.037879; Red cell distribution width_0.249755_0.046057; Serum 25-Hydroxyvitamin D levels_0.0806406_0.0196374	NA	19:44911142:C:A	APOE	605.056	0.998342	NA	0.998342	1	trans	-0.553886	0.127969	1.50267e-05	NA	NA	Novel Target	NA	NA				NA	trans	NA	NA
ENSG00000136052	chr12	SLC41A2	Coronary atherosclerosis	MONDO_0021661	higher_protein_levels	SUN_2018	SAIGE_411_4	Butter/spreadable butter | spread type	NEALE2_1428_1	no_coloc	Butter/spreadable butter | spread type_0.219822_0.051357	higher HDL cholesterol; higher Pulse rate, automated reading; higher Red blood cell (erythrocyte) distribution width; higher Red cell distribution width; higher Serum 25-Hydroxyvitamin D levels; lower Cholesterol, total; lower High light scatter reticulocyte count; lower Immature reticulocyte fraction; lower LDL cholesterol; lower Mean corpuscular volume; lower Number of treatments/medications taken	GCST002221; GCST002222; GCST002223; GCST004611; GCST90000616; GCST90002334; GCST90002369; NEALE2_102_raw; NEALE2_137; NEALE2_30070_raw; NEALE2_30280_raw	Cholesterol, total_0.9999842_NA; HDL cholesterol_0.99998415_NA; High light scatter reticulocyte count_0.9986058_NA; Immature reticulocyte fraction_0.999_NA; LDL cholesterol_0.9999842_NA; Mean corpuscular volume_0.98921734_NA; Number of treatments/medications taken_0.98669434_NA; Pulse rate, automated reading_0.998139_NA; Red blood cell (erythrocyte) distribution width_0.99822164_NA; Red cell distribution width_0.99856186_NA; Serum 25-Hydroxyvitamin D levels_0.99816424_NA	Cholesterol, total_-0.959237_0.174199; HDL cholesterol_0.386256_0.0803573; High light scatter reticulocyte count_-0.282814_0.0556801; Immature reticulocyte fraction_-0.0138307_0.00281774; LDL cholesterol_-1.57589_0.283061; Mean corpuscular volume_-0.0621984_0.0171554; Number of treatments/medications taken_-0.0575869_0.0161797; Pulse rate, automated reading_1.20433_0.283241; Red blood cell (erythrocyte) distribution width_0.196011_0.037879; Red cell distribution width_0.249755_0.046057; Serum 25-Hydroxyvitamin D levels_0.0806406_0.0196374	NA	19:44911142:C:A	APOE	525.263	0.998	NA	0.998	1	trans	-0.52383	0.119502	1.16815e-05	NA	NA	Novel Target	NA	NA				NA	trans	NA	NA
ENSG00000028528	chr15	SNX1	Inflammatory bowel disease [EA]	EFO_0003767	higher_protein_levels	SUN_2018	GCST003043; GCST004131	Coronary artery disease; Fed-up feelings; Hypertension; Miserableness; Mood swings; Paracetamol | treatment/medication code; Wheeze or whistling in the chest in last year	GCST005194; NEALE2_1920; NEALE2_1930; NEALE2_1960; NEALE2_20003_2038460150; NEALE2_2316; SAIGE_401	no_coloc	Coronary artery disease_0.165904_0.0442891; Fed-up feelings_0.191312_0.0425171; Hypertension_0.174485_0.0488123; Miserableness_0.132892_0.0363466; Mood swings_0.125676_0.0358663; Paracetamol | treatment/medication code_0.158614_0.0455117; Wheeze or whistling in the chest in last year_0.159312_0.0445288	higher Depressed affect; higher Hematocrit; higher Neutrophill count; higher Red cell distribution width; higher Self-rated health; higher Systolic blood pressure, automated reading; lower Educational attainment; lower Forced expiratory volume in 1-second (fev1); lower Intelligence; lower Lung function (FVC)	GCST002598; GCST006250; GCST006475; GCST006620; GCST006804; GCST007429; GCST90002304; NEALE2_30140_raw; NEALE2_3063_raw; NEALE2_4080_raw	Depressed affect_0.944_NA; Educational attainment_0.977_NA; Forced expiratory volume in 1-second (fev1)_0.9453103_NA; Hematocrit_0.9457323_NA; Intelligence_0.872934_NA; Lung function (FVC)_0.78_NA; Neutrophill count_0.7329008_NA; Red cell distribution width_0.929_NA; Self-rated health_0.9150247_NA; Systolic blood pressure, automated reading_0.969_NA	Depressed affect_0.0812357_0.0193244; Educational attainment_-0.152925_0.0369583; Forced expiratory volume in 1-second (fev1)_-0.0635664_0.013355; Hematocrit_0.0605216_0.0157932; Intelligence_-0.167583_0.0311458; Lung function (FVC)_-0.081861_0.0200288; Neutrophill count_0.101966_0.0265263; Red cell distribution width_0.119998_0.0319864; Self-rated health_0.140589_0.0346179; Systolic blood pressure, automated reading_1.26505_0.33136	NA	3:49684099:G:A	MST1	56.1432	0.982505	NA	0.982505	1	trans	-0.928518	0.156296	2.83708e-09	NA	NA	Novel Target	NA	NA				NA	trans	NA	NA
ENSG00000028528	chr15	SNX1	Crohn's disease [EA]	EFO_0000384	higher_protein_levels	SUN_2018	GCST003044; GCST004132	Coronary artery disease; Fed-up feelings; Hypertension; Miserableness; Mood swings; Paracetamol | treatment/medication code; Wheeze or whistling in the chest in last year	GCST005194; NEALE2_1920; NEALE2_1930; NEALE2_1960; NEALE2_20003_2038460150; NEALE2_2316; SAIGE_401	no_coloc	Coronary artery disease_0.165904_0.0442891; Fed-up feelings_0.191312_0.0425171; Hypertension_0.174485_0.0488123; Miserableness_0.132892_0.0363466; Mood swings_0.125676_0.0358663; Paracetamol | treatment/medication code_0.158614_0.0455117; Wheeze or whistling in the chest in last year_0.159312_0.0445288	higher Depressed affect; higher Hematocrit; higher Neutrophill count; higher Red cell distribution width; higher Self-rated health; higher Systolic blood pressure, automated reading; lower Educational attainment; lower Forced expiratory volume in 1-second (fev1); lower Intelligence; lower Lung function (FVC)	GCST002598; GCST006250; GCST006475; GCST006620; GCST006804; GCST007429; GCST90002304; NEALE2_30140_raw; NEALE2_3063_raw; NEALE2_4080_raw	Depressed affect_0.944_NA; Educational attainment_0.977_NA; Forced expiratory volume in 1-second (fev1)_0.9453103_NA; Hematocrit_0.9457323_NA; Intelligence_0.872934_NA; Lung function (FVC)_0.78_NA; Neutrophill count_0.7329008_NA; Red cell distribution width_0.929_NA; Self-rated health_0.9150247_NA; Systolic blood pressure, automated reading_0.969_NA	Depressed affect_0.0812357_0.0193244; Educational attainment_-0.152925_0.0369583; Forced expiratory volume in 1-second (fev1)_-0.0635664_0.013355; Hematocrit_0.0605216_0.0157932; Intelligence_-0.167583_0.0311458; Lung function (FVC)_-0.081861_0.0200288; Neutrophill count_0.101966_0.0265263; Red cell distribution width_0.119998_0.0319864; Self-rated health_0.140589_0.0346179; Systolic blood pressure, automated reading_1.26505_0.33136	NA	3:49684099:G:A	MST1	64.3791	0.985	NA	0.985	1	trans	-0.88738	0.156061	1.29961e-08	NA	NA	Novel Target	NA	NA				NA	trans	NA	NA
ENSG00000028528	chr15	SNX1	Ulcerative colitis [EA]	EFO_0000729	higher_protein_levels	SUN_2018	GCST003045; GCST004133; NEALE2_20002_1463	Coronary artery disease; Fed-up feelings; Hypertension; Miserableness; Mood swings; Paracetamol | treatment/medication code; Wheeze or whistling in the chest in last year	GCST005194; NEALE2_1920; NEALE2_1930; NEALE2_1960; NEALE2_20003_2038460150; NEALE2_2316; SAIGE_401	no_coloc	Coronary artery disease_0.165904_0.0442891; Fed-up feelings_0.191312_0.0425171; Hypertension_0.174485_0.0488123; Miserableness_0.132892_0.0363466; Mood swings_0.125676_0.0358663; Paracetamol | treatment/medication code_0.158614_0.0455117; Wheeze or whistling in the chest in last year_0.159312_0.0445288	higher Depressed affect; higher Hematocrit; higher Neutrophill count; higher Red cell distribution width; higher Self-rated health; higher Systolic blood pressure, automated reading; lower Educational attainment; lower Forced expiratory volume in 1-second (fev1); lower Intelligence; lower Lung function (FVC)	GCST002598; GCST006250; GCST006475; GCST006620; GCST006804; GCST007429; GCST90002304; NEALE2_30140_raw; NEALE2_3063_raw; NEALE2_4080_raw	Depressed affect_0.944_NA; Educational attainment_0.977_NA; Forced expiratory volume in 1-second (fev1)_0.9453103_NA; Hematocrit_0.9457323_NA; Intelligence_0.872934_NA; Lung function (FVC)_0.78_NA; Neutrophill count_0.7329008_NA; Red cell distribution width_0.929_NA; Self-rated health_0.9150247_NA; Systolic blood pressure, automated reading_0.969_NA	Depressed affect_0.0812357_0.0193244; Educational attainment_-0.152925_0.0369583; Forced expiratory volume in 1-second (fev1)_-0.0635664_0.013355; Hematocrit_0.0605216_0.0157932; Intelligence_-0.167583_0.0311458; Lung function (FVC)_-0.081861_0.0200288; Neutrophill count_0.101966_0.0265263; Red cell distribution width_0.119998_0.0319864; Self-rated health_0.140589_0.0346179; Systolic blood pressure, automated reading_1.26505_0.33136	NA	3:49684099:G:A	MST1	55.635	0.982343	NA	0.982343	1	trans	-0.978678	0.169973	8.51966e-09	NA	NA	Novel Target	NA	NA				NA	trans	NA	NA
ENSG00000028528	chr15	SNX1	Coronary artery disease	EFO_0001645	lower_protein_levels	SUN_2018	GCST005194	Inflammatory bowel disease, strict (require KELA); "UC patients in KELA-register ( KELA 208 prior to 1994, or ICD K51)"; "Ulcerative colitis (strict definition, all Crohn cases excluded)"; "Ulcerative colitis (strict definition, require KELA, min 2 HDR)"; "Ulcerative colitis (strict definition, require KELA)"; A levels/as levels or equivalent | qualifications; College or university degree | qualifications; Crohn's disease; Crohn's disease [EA]; IBD patients in KELA-register; Inflammatory bowel disease; Inflammatory bowel disease [EA]; Mucosal proctocolitis; Muesli | cereal type; Noninfective enteritis and colitis; O levels/gcses or equivalent | qualifications; Other exercises (eg: swimming, cycling, keep fit, bowling) | types of physical activity in last 4 weeks; Other professional qualifications eg: nursing, teaching | qualifications; Strenuous sports | types of physical activity in last 4 weeks; Strenuous sports or other exercises; Ulcerative colitis; Ulcerative colitis [EA]; Ulcerative colitis | non-cancer illness code, self-reported; Ulcerative ileocolitis	FINNGEN_R5_K11_ENERCOLNONINF; FINNGEN_R5_K11_IBD; FINNGEN_R5_K11_IBD_STRICT; FINNGEN_R5_K11_KELAIBD; FINNGEN_R5_K11_KELAUC; FINNGEN_R5_K11_UC_NOCD; FINNGEN_R5_K11_UC_STRICT; FINNGEN_R5_K11_UC_STRICT2; FINNGEN_R5_K11_ULCER; FINNGEN_R5_MUCOPROCT; FINNGEN_R5_ULCERILEO; GCST003043; GCST003044; GCST003045; GCST004131; GCST004132; GCST004133; GCST006100; NEALE2_1468_4; NEALE2_20002_1463; NEALE2_6138_1; NEALE2_6138_2; NEALE2_6138_3; NEALE2_6138_6; NEALE2_6164_2; NEALE2_6164_3	no_coloc	Inflammatory bowel disease, strict (require KELA)_-0.970624_0.21254; "UC patients in KELA-register ( KELA 208 prior to 1994, or ICD K51)"_-1.10012_0.238422; "Ulcerative colitis (strict definition, all Crohn cases excluded)"_-0.886091_0.233153; "Ulcerative colitis (strict definition, require KELA, min 2 HDR)"_-1.03058_0.238875; "Ulcerative colitis (strict definition, require KELA)"_-1.01799_0.234892; A levels/as levels or equivalent | qualifications_-0.304489_0.0576367; College or university degree | qualifications_-0.393702_0.0687352; Crohn's disease [EA]_-0.88738_0.156061; Crohn's disease_-0.976545_0.180567; IBD patients in KELA-register_-0.992806_0.212592; Inflammatory bowel disease [EA]_-0.928518_0.156296; Inflammatory bowel disease_-0.702638_0.16341; Inflammatory bowel disease_-0.921053_0.161804; Mucosal proctocolitis_-1.15468_0.269726; Muesli | cereal type_-0.232114_0.054149; Noninfective enteritis and colitis_-0.444844_0.121114; O levels/gcses or equivalent | qualifications_-0.143336_0.0369166; Other exercises (eg: swimming, cycling, keep fit, bowling) | types of physical activity in last 4 weeks_-0.134002_0.0362667; Other professional qualifications eg: nursing, teaching | qualifications_-0.15717_0.0409729; Strenuous sports | types of physical activity in last 4 weeks_-0.226233_0.0593577; Strenuous sports or other exercises_-0.0358074_0.00925301; Ulcerative colitis [EA]_-0.978678_0.169973; Ulcerative colitis | non-cancer illness code, self-reported_-0.968518_0.25454; Ulcerative colitis_-0.775779_0.183123; Ulcerative colitis_-0.888444_0.168947; Ulcerative ileocolitis_-1.58393_0.424643	higher Educational attainment; higher Forced expiratory volume in 1-second (fev1); higher Intelligence; higher Lung function (FVC); lower Depressed affect; lower Hematocrit; lower Neutrophill count; lower Red cell distribution width; lower Self-rated health; lower Systolic blood pressure, automated reading	GCST002598; GCST006250; GCST006475; GCST006620; GCST006804; GCST007429; GCST90002304; NEALE2_30140_raw; NEALE2_3063_raw; NEALE2_4080_raw	Depressed affect_0.944_NA; Educational attainment_0.977_NA; Forced expiratory volume in 1-second (fev1)_0.9453103_NA; Hematocrit_0.9457323_NA; Intelligence_0.872934_NA; Lung function (FVC)_0.78_NA; Neutrophill count_0.7329008_NA; Red cell distribution width_0.929_NA; Self-rated health_0.9150247_NA; Systolic blood pressure, automated reading_0.969_NA	Depressed affect_-0.0812357_0.0193244; Educational attainment_0.152925_0.0369583; Forced expiratory volume in 1-second (fev1)_0.0635664_0.013355; Hematocrit_-0.0605216_0.0157932; Intelligence_0.167583_0.0311458; Lung function (FVC)_0.081861_0.0200288; Neutrophill count_-0.101966_0.0265263; Red cell distribution width_-0.119998_0.0319864; Self-rated health_-0.140589_0.0346179; Systolic blood pressure, automated reading_-1.26505_0.33136	NA	3:49684099:G:A	MST1	15.7504	0.934	NA	0.934	1	trans	0.165904	0.0442891	0.000179728	NA	NA	Novel Target	NA	NA				NA	trans	NA	NA
ENSG00000028528	chr15	SNX1	Fed-up feelings	EFO_0009588	lower_protein_levels	SUN_2018	NEALE2_1960	Inflammatory bowel disease, strict (require KELA); "UC patients in KELA-register ( KELA 208 prior to 1994, or ICD K51)"; "Ulcerative colitis (strict definition, all Crohn cases excluded)"; "Ulcerative colitis (strict definition, require KELA, min 2 HDR)"; "Ulcerative colitis (strict definition, require KELA)"; A levels/as levels or equivalent | qualifications; College or university degree | qualifications; Crohn's disease; Crohn's disease [EA]; IBD patients in KELA-register; Inflammatory bowel disease; Inflammatory bowel disease [EA]; Mucosal proctocolitis; Muesli | cereal type; Noninfective enteritis and colitis; O levels/gcses or equivalent | qualifications; Other exercises (eg: swimming, cycling, keep fit, bowling) | types of physical activity in last 4 weeks; Other professional qualifications eg: nursing, teaching | qualifications; Strenuous sports | types of physical activity in last 4 weeks; Strenuous sports or other exercises; Ulcerative colitis; Ulcerative colitis [EA]; Ulcerative colitis | non-cancer illness code, self-reported; Ulcerative ileocolitis	FINNGEN_R5_K11_ENERCOLNONINF; FINNGEN_R5_K11_IBD; FINNGEN_R5_K11_IBD_STRICT; FINNGEN_R5_K11_KELAIBD; FINNGEN_R5_K11_KELAUC; FINNGEN_R5_K11_UC_NOCD; FINNGEN_R5_K11_UC_STRICT; FINNGEN_R5_K11_UC_STRICT2; FINNGEN_R5_K11_ULCER; FINNGEN_R5_MUCOPROCT; FINNGEN_R5_ULCERILEO; GCST003043; GCST003044; GCST003045; GCST004131; GCST004132; GCST004133; GCST006100; NEALE2_1468_4; NEALE2_20002_1463; NEALE2_6138_1; NEALE2_6138_2; NEALE2_6138_3; NEALE2_6138_6; NEALE2_6164_2; NEALE2_6164_3	no_coloc	Inflammatory bowel disease, strict (require KELA)_-0.970624_0.21254; "UC patients in KELA-register ( KELA 208 prior to 1994, or ICD K51)"_-1.10012_0.238422; "Ulcerative colitis (strict definition, all Crohn cases excluded)"_-0.886091_0.233153; "Ulcerative colitis (strict definition, require KELA, min 2 HDR)"_-1.03058_0.238875; "Ulcerative colitis (strict definition, require KELA)"_-1.01799_0.234892; A levels/as levels or equivalent | qualifications_-0.304489_0.0576367; College or university degree | qualifications_-0.393702_0.0687352; Crohn's disease [EA]_-0.88738_0.156061; Crohn's disease_-0.976545_0.180567; IBD patients in KELA-register_-0.992806_0.212592; Inflammatory bowel disease [EA]_-0.928518_0.156296; Inflammatory bowel disease_-0.702638_0.16341; Inflammatory bowel disease_-0.921053_0.161804; Mucosal proctocolitis_-1.15468_0.269726; Muesli | cereal type_-0.232114_0.054149; Noninfective enteritis and colitis_-0.444844_0.121114; O levels/gcses or equivalent | qualifications_-0.143336_0.0369166; Other exercises (eg: swimming, cycling, keep fit, bowling) | types of physical activity in last 4 weeks_-0.134002_0.0362667; Other professional qualifications eg: nursing, teaching | qualifications_-0.15717_0.0409729; Strenuous sports | types of physical activity in last 4 weeks_-0.226233_0.0593577; Strenuous sports or other exercises_-0.0358074_0.00925301; Ulcerative colitis [EA]_-0.978678_0.169973; Ulcerative colitis | non-cancer illness code, self-reported_-0.968518_0.25454; Ulcerative colitis_-0.775779_0.183123; Ulcerative colitis_-0.888444_0.168947; Ulcerative ileocolitis_-1.58393_0.424643	higher Educational attainment; higher Forced expiratory volume in 1-second (fev1); higher Intelligence; higher Lung function (FVC); lower Depressed affect; lower Hematocrit; lower Neutrophill count; lower Red cell distribution width; lower Self-rated health; lower Systolic blood pressure, automated reading	GCST002598; GCST006250; GCST006475; GCST006620; GCST006804; GCST007429; GCST90002304; NEALE2_30140_raw; NEALE2_3063_raw; NEALE2_4080_raw	Depressed affect_0.944_NA; Educational attainment_0.977_NA; Forced expiratory volume in 1-second (fev1)_0.9453103_NA; Hematocrit_0.9457323_NA; Intelligence_0.872934_NA; Lung function (FVC)_0.78_NA; Neutrophill count_0.7329008_NA; Red cell distribution width_0.929_NA; Self-rated health_0.9150247_NA; Systolic blood pressure, automated reading_0.969_NA	Depressed affect_-0.0812357_0.0193244; Educational attainment_0.152925_0.0369583; Forced expiratory volume in 1-second (fev1)_0.0635664_0.013355; Hematocrit_-0.0605216_0.0157932; Intelligence_0.167583_0.0311458; Lung function (FVC)_0.081861_0.0200288; Neutrophill count_-0.101966_0.0265263; Red cell distribution width_-0.119998_0.0319864; Self-rated health_-0.140589_0.0346179; Systolic blood pressure, automated reading_-1.26505_0.33136	NA	3:49684099:G:A	MST1	14.4832	0.935	NA	0.935	1	trans	0.191312	0.0425171	6.80629e-06	NA	NA	Novel Target	NA	NA				NA	trans	NA	NA
ENSG00000028528	chr15	SNX1	College or university degree | qualifications	EFO_0004784	higher_protein_levels	SUN_2018	NEALE2_6138_1	Coronary artery disease; Fed-up feelings; Hypertension; Miserableness; Mood swings; Paracetamol | treatment/medication code; Wheeze or whistling in the chest in last year	GCST005194; NEALE2_1920; NEALE2_1930; NEALE2_1960; NEALE2_20003_2038460150; NEALE2_2316; SAIGE_401	no_coloc	Coronary artery disease_0.165904_0.0442891; Fed-up feelings_0.191312_0.0425171; Hypertension_0.174485_0.0488123; Miserableness_0.132892_0.0363466; Mood swings_0.125676_0.0358663; Paracetamol | treatment/medication code_0.158614_0.0455117; Wheeze or whistling in the chest in last year_0.159312_0.0445288	higher Depressed affect; higher Hematocrit; higher Neutrophill count; higher Red cell distribution width; higher Self-rated health; higher Systolic blood pressure, automated reading; lower Educational attainment; lower Forced expiratory volume in 1-second (fev1); lower Intelligence; lower Lung function (FVC)	GCST002598; GCST006250; GCST006475; GCST006620; GCST006804; GCST007429; GCST90002304; NEALE2_30140_raw; NEALE2_3063_raw; NEALE2_4080_raw	Depressed affect_0.944_NA; Educational attainment_0.977_NA; Forced expiratory volume in 1-second (fev1)_0.9453103_NA; Hematocrit_0.9457323_NA; Intelligence_0.872934_NA; Lung function (FVC)_0.78_NA; Neutrophill count_0.7329008_NA; Red cell distribution width_0.929_NA; Self-rated health_0.9150247_NA; Systolic blood pressure, automated reading_0.969_NA	Depressed affect_0.0812357_0.0193244; Educational attainment_-0.152925_0.0369583; Forced expiratory volume in 1-second (fev1)_-0.0635664_0.013355; Hematocrit_0.0605216_0.0157932; Intelligence_-0.167583_0.0311458; Lung function (FVC)_-0.081861_0.0200288; Neutrophill count_0.101966_0.0265263; Red cell distribution width_0.119998_0.0319864; Self-rated health_0.140589_0.0346179; Systolic blood pressure, automated reading_1.26505_0.33136	NA	3:49684099:G:A	MST1	7.13008	0.877	NA	0.877	1	trans	-0.393702	0.0687352	1.01733e-08	NA	NA	Novel Target	NA	NA				NA	trans	NA	NA
ENSG00000028528	chr15	SNX1	Strenuous sports | types of physical activity in last 4 weeks	EFO_0008002	higher_protein_levels	SUN_2018	NEALE2_6164_3	Coronary artery disease; Fed-up feelings; Hypertension; Miserableness; Mood swings; Paracetamol | treatment/medication code; Wheeze or whistling in the chest in last year	GCST005194; NEALE2_1920; NEALE2_1930; NEALE2_1960; NEALE2_20003_2038460150; NEALE2_2316; SAIGE_401	no_coloc	Coronary artery disease_0.165904_0.0442891; Fed-up feelings_0.191312_0.0425171; Hypertension_0.174485_0.0488123; Miserableness_0.132892_0.0363466; Mood swings_0.125676_0.0358663; Paracetamol | treatment/medication code_0.158614_0.0455117; Wheeze or whistling in the chest in last year_0.159312_0.0445288	higher Depressed affect; higher Hematocrit; higher Neutrophill count; higher Red cell distribution width; higher Self-rated health; higher Systolic blood pressure, automated reading; lower Educational attainment; lower Forced expiratory volume in 1-second (fev1); lower Intelligence; lower Lung function (FVC)	GCST002598; GCST006250; GCST006475; GCST006620; GCST006804; GCST007429; GCST90002304; NEALE2_30140_raw; NEALE2_3063_raw; NEALE2_4080_raw	Depressed affect_0.944_NA; Educational attainment_0.977_NA; Forced expiratory volume in 1-second (fev1)_0.9453103_NA; Hematocrit_0.9457323_NA; Intelligence_0.872934_NA; Lung function (FVC)_0.78_NA; Neutrophill count_0.7329008_NA; Red cell distribution width_0.929_NA; Self-rated health_0.9150247_NA; Systolic blood pressure, automated reading_0.969_NA	Depressed affect_0.0812357_0.0193244; Educational attainment_-0.152925_0.0369583; Forced expiratory volume in 1-second (fev1)_-0.0635664_0.013355; Hematocrit_0.0605216_0.0157932; Intelligence_-0.167583_0.0311458; Lung function (FVC)_-0.081861_0.0200288; Neutrophill count_0.101966_0.0265263; Red cell distribution width_0.119998_0.0319864; Self-rated health_0.140589_0.0346179; Systolic blood pressure, automated reading_1.26505_0.33136	NA	3:49684099:G:A	MST1	14.2812	0.911	NA	0.911	1	trans	-0.226233	0.0593577	0.000138206	NA	NA	Novel Target	NA	NA				NA	trans	NA	NA
ENSG00000162627	chr1	SNX7	Type 2 diabetes	MONDO_0005148	higher_protein_levels	SUN_2018	GCST005047	NA	NA	NA	NA	higher Cholesterol, total; higher LDL cholesterol	GCST000759; GCST000760	Cholesterol, total_0.9997777_NA; LDL cholesterol_1_NA	Cholesterol, total_0.976127_0.16924; LDL cholesterol_1.14218_0.196371	NA	19:44919689:A:G	APOE	4540.91	0.999	NA	0.999	1	trans	-0.601213	0.155144	0.000106541	NA	NA	Novel Target	NA	NA				NA	trans	NA	NA
ENSG00000112096		SOD2	High blood pressure | vascular/heart problems diagnosed by doctor	EFO_0004325	lower_protein_levels	SUN_2018	NEALE2_6150_4	Malignant neoplasm	FINNGEN_R5_C3_CANCER	no_coloc	Malignant neoplasm_-0.0549335_0.0157105	higher Hand grip strength (left)	NEALE2_46_raw	Hand grip strength (left)_0.97_NA	Hand grip strength (left)_0.148794_0.035527	NA	5:177409531:A:G	F12	18.3809	0.931224	NA	0.931224	5	trans	0.0440327	0.00950417	3.6042e-06	NA	NA	Novel Target	NA	NA				NA	trans	NA	NA
ENSG00000197694	chr9	SPTAN1	Macular degeneration | eye problems/disorders	EFO_0001365	lower_protein_levels	SUN_2018	NEALE2_6148_5	NA	NA	NA	NA	lower Forced vital capacity (fvc), best measure	NEALE2_20151_raw	Forced vital capacity (fvc), best measure_0.838_NA	Forced vital capacity (fvc), best measure_-0.0405529_0.0102794	NA	1:196702087:G:A	CFHR3	29.6743	0.967383	NA	0.967383	1	trans	1.13765	0.188792	1.6812e-09	NA	NA	Novel Target	NA	NA				NA	trans	NA	NA
ENSG00000197694	chr9	SPTAN1	Degeneration of macula and posterior pole of retina	MONDO_0002175	lower_protein_levels	SUN_2018	SAIGE_362_2	NA	NA	NA	NA	lower Forced vital capacity (fvc), best measure	NEALE2_20151_raw	Forced vital capacity (fvc), best measure_0.838_NA	Forced vital capacity (fvc), best measure_-0.0405529_0.0102794	NA	1:196702087:G:A	CFHR3	32.7854	0.970447	NA	0.970447	1	trans	0.967437	0.187236	2.3795e-07	NA	NA	Novel Target	NA	NA				NA	trans	NA	NA
ENSG00000157005	chr3	SST	Warfarin | treatment/medication code	EFO_0007010	higher_protein_levels	SUN_2018	NEALE2_20003_1140888266	Type 2 diabetes	GCST005047	Type 2 diabetes_0.0415507552252876_3:186951426:A:G	Type 2 diabetes_1.94532045690862_0.321432037557359	NA	NA	NA	NA	NA	4:186218785:A:G	KLKB1	9.97753	0.909	NA	0.909	1	trans	-0.778983	0.187397	3.22644e-05	NA	NA	Novel Target	NA	NA				NA	trans	NA	NA
ENSG00000115602	chr2	IL1RL1	Nasal polyps	EFO_1000391	higher_protein_levels	FOLKERSEN_2017; SCALLOP_2020	SAIGE_471	Atopic dermatitis, strict definition; "Atopic dermatitis, strict definition with reimbursement"; "Unspesified nephritic syndrome, drug-induced"; Acute pancreatitis; AlzheimerÕs disease (Atypical or mixed); AlzheimerÕs disease (Atypical or mixed) (more controls excluded); Celiac disease; Crohn's disease; Crohn's disease [EA]; Diseases of pancreas; Diseases of the skin and subcutaneous tissue; Eczema/dermatitis | non-cancer illness code, self-reported; Inflammatory bowel disease; Inflammatory bowel disease [EA]; Malabsorption/coeliac disease | non-cancer illness code, self-reported; Mouth ulcers | mouth/teeth dental problems; Papulosquamous disorders; Regional enteritis; Thyroiditis; Ulcerative colitis; Ulcerative colitis [EA]	FINNGEN_R5_AD_AM; FINNGEN_R5_AD_AM_EXMORE; FINNGEN_R5_ATOPIC_STRICT; FINNGEN_R5_ATOPIC_STRICT_REIMB; FINNGEN_R5_L12_PAPULOSQUAMOUS; FINNGEN_R5_L12_SKIN; FINNGEN_R5_N14_NEPHRITICNAS_ADVERSE; FINNGEN_R5_THYROIDITIS; GCST000612; GCST001725; GCST001729; GCST003043; GCST003044; GCST003045; GCST004131; GCST004132; GCST004133; GCST005523; NEALE2_20002_1452; NEALE2_20002_1456; NEALE2_6149_1; SAIGE_555_1; SAIGE_577; SAIGE_577_1	no_coloc	Atopic dermatitis, strict definition_0.0829604_0.0228008; "Atopic dermatitis, strict definition"_0.0874134_0.0238324; "Atopic dermatitis, strict definition with reimbursement"_0.0889165_0.0232826; "Unspesified nephritic syndrome, drug-induced"_0.286113_0.0669163; Acute pancreatitis_0.140564_0.0354415; AlzheimerÕs disease (Atypical or mixed) (more controls excluded)_0.271038_0.0673605; AlzheimerÕs disease (Atypical or mixed)_0.238831_0.0655334; Celiac disease_0.0727861_0.020486; Celiac disease_0.100187_0.0243851; Celiac disease_0.124979_0.0295439; Celiac disease_0.137629_0.0329774; Celiac disease_0.137872_0.0281701; Celiac disease_0.172626_0.0382046; Crohn's disease [EA]_0.124552_0.0140167; Crohn's disease [EA]_0.141398_0.0156413; Crohn's disease [EA]_0.161341_0.0194212; Crohn's disease [EA]_0.178763_0.0186186; Crohn's disease [EA]_0.21240824099723_0.0217638732861842; Crohn's disease_0.121466_0.018107; Crohn's disease_0.130089_0.019781; Crohn's disease_0.149503_0.0226153; Crohn's disease_0.161493_0.0245568; Crohn's disease_0.174845_0.0256184; Diseases of pancreas_0.101732_0.0286142; Diseases of pancreas_0.124807_0.0305202; Diseases of pancreas_0.143674_0.0375079; Diseases of the skin and subcutaneous tissue_0.0331445_0.00925951; Eczema/dermatitis | non-cancer illness code, self-reported_0.0717756_0.0202564; Inflammatory bowel disease [EA]_0.0988536_0.0116959; Inflammatory bowel disease [EA]_0.108764_0.0128902; Inflammatory bowel disease [EA]_0.12551_0.0161465; Inflammatory bowel disease [EA]_0.136626_0.0153024; Inflammatory bowel disease [EA]_0.189077579365079_0.0203920861210317; Inflammatory bowel disease_0.0877161_0.0137188; Inflammatory bowel disease_0.0937262_0.0152196; Inflammatory bowel disease_0.106019_0.0174546; Inflammatory bowel disease_0.122052_0.0188292; Inflammatory bowel disease_0.135389_0.0174609; Inflammatory bowel disease_2.60677966101695_0.420338983050848; Malabsorption/coeliac disease | non-cancer illness code, self-reported_0.130774_0.037434; Malabsorption/coeliac disease | non-cancer illness code, self-reported_0.149407_0.0399483; Malabsorption/coeliac disease | non-cancer illness code, self-reported_0.187254_0.0486212; Mouth ulcers | mouth/teeth dental problems_0.035892_0.00829901; Mouth ulcers | mouth/teeth dental problems_0.0403797_0.00956112; Mouth ulcers | mouth/teeth dental problems_0.0411081_0.0087256; Mouth ulcers | mouth/teeth dental problems_0.0471948_0.0106889; Papulosquamous disorders_0.0721255_0.0203929; Papulosquamous disorders_0.0820908_0.0226229; Papulosquamous disorders_0.0850563_0.019039; Papulosquamous disorders_0.109665_0.0228055; Regional enteritis_0.169532_0.0438749; Thyroiditis_0.209072_0.0578051; Ulcerative colitis [EA]_0.0575654_0.0140827; Ulcerative colitis [EA]_0.064463_0.0153591; Ulcerative colitis [EA]_0.0741702_0.0176323; Ulcerative colitis [EA]_0.101753_0.0192155; Ulcerative colitis_0.0591466_0.0168612; Ulcerative colitis_0.0777652_0.0222882; Ulcerative colitis_0.0834169_0.0219939	higher Age asthma diagnosed; higher Age hay fever, rhinitis or eczema diagnosed; higher Interleukin-1 receptor-like 1 measurement; higher Lung function (FEV1/FVC); higher Neutrophil percentage of white cells; higher Plateletcrit; higher ST2 protein levels; lower Eosinophil counts; lower Eosinophil percentage of white cells; lower Lymphocyte counts; lower Mean corpuscular volume; lower Sum eosinophil basophil counts	GCST004606; GCST004624; GCST004627; GCST004633; GCST007431; GCST90002382; GCST90002392; GCST90002400; GCST90010262; GCST90012040; GCST90019444; NEALE2_3761_raw; NEALE2_3786_raw	Age asthma diagnosed_0.687525196056348_2:102365573:G:T; Age hay fever, rhinitis or eczema diagnosed_0.805037341188394_2:102312157:G:A; Eosinophil counts_0.948818535030807_2:102631997:T:G; Eosinophil percentage of white cells_0.772019434783675_2:102349607:G:A; Interleukin-1 receptor-like 1 measurement_0.999729693289943_2:102231516:T:A; Lung function (FEV1/FVC)_0.995038668380567_2:102309902:G:A; Lymphocyte counts_0.856330595079175_2:102470310:A:C; Mean corpuscular volume_0.680819559735228_2:102399584:C:A; Neutrophil percentage of white cells_0.859978279503777_2:102343547:G:A; Plateletcrit_0.999882208173925_2:102636669:C:A; ST2 protein levels_0.98349468059788_2:102112269:G:C; ST2 protein levels_0.993038327116541_2:102309902:G:A; Sum eosinophil basophil counts_0.999984108081758_2:102334602:C:A	Age asthma diagnosed_14.0531678082192_1.67595890410959; Age hay fever, rhinitis or eczema diagnosed_8.76106271777004_1.06558362369338; Eosinophil counts_-0.0310079_0.0051644; Eosinophil percentage of white cells_-0.134922672440458_0.00658926693473554; Interleukin-1 receptor-like 1 measurement_1_0.0842377260981912; Lung function (FEV1/FVC)_0.0191971_0.00278237; Lymphocyte counts_-0.0854559852216749_0.0105692389162562; Mean corpuscular volume_-0.0231324324324323_0.00391125596184424; Neutrophil percentage of white cells_0.0489023767605634_0.00865301936619713; Plateletcrit_0.105588953797132_0.0152957514604353; ST2 protein levels_0.966490846286701_0.0677349740932643; ST2 protein levels_3.28504672897196_0.457943925233645; Sum eosinophil basophil counts_-0.0396823097327074_0.00727405835543772	2:102370999:T:A	NA		31.6732	0.96939	0.96939	NA	52	mixed	-0.218099	0.0345044	2.60038e-10	NA	NA	Novel Target	NA	missense_variant|upstream_gene_variant|upstream_gene_variant|intron_variant|upstream_gene_variant			['europepmc', 'ot_genetics_portal']	0.325777	cis	0.62133	2:102370999:T:A
ENSG00000136011	chr12	STAB2	Degeneration of macula and posterior pole of retina	MONDO_0002175	lower_protein_levels	SUN_2018	SAIGE_362_2	Bendrofluazide | treatment/medication code	NEALE2_20003_1140866122	no_coloc	Bendrofluazide | treatment/medication code_-0.468967_0.125219	NA	NA	NA	NA	NA	1:196691865:A:T	CFHR3	30.0567	0.967827	NA	0.967827	3	trans	0.477595	0.114108	2.84599e-05	NA	NA	Novel Target	NA	NA				NA	trans	NA	NA
ENSG00000167323	chr11	STIM1	Other (e.g. cornflakes, frosties) | cereal type	EFO_0008111	higher_protein_levels	SUN_2018	NEALE2_1448_1; NEALE2_1468_5	Heart attack | vascular/heart problems diagnosed by doctor; Neurological diseases; Oat cereal (e.g. ready brek, porridge) | cereal type; Penicillin | treatment/medication code	FINNGEN_R5_G6_NEURO; NEALE2_1468_3; NEALE2_20003_1140882498; NEALE2_6150_1	Heart attack | vascular/heart problems diagnosed by doctor_0.987_NA	Heart attack | vascular/heart problems diagnosed by doctor_0.251456_0.0532002; Neurological diseases_0.0868837_0.0208899; Oat cereal (e.g. ready brek, porridge) | cereal type_0.0715123_0.0201151; Penicillin | treatment/medication code_1.17429_0.337188	higher Number of days/week of moderate physical activity 10+ minutes; higher Spherical power (left)	NEALE2_5085_raw; NEALE2_884	Number of days/week of moderate physical activity 10+ minutes_0.9878389_NA; Spherical power (left)_0.98991597_NA	Number of days/week of moderate physical activity 10+ minutes_0.0898946_0.0193994; Spherical power (left)_0.179821_0.0484124	NA	19:44908684:T:C	APOE	134.789	0.988	NA	0.988	3	trans	-0.0927945	0.0220896	2.65942e-05	NA	NA	Novel Target	NA	NA				NA	trans	NA	NA
ENSG00000167323	chr11	STIM1	Heart attack | vascular/heart problems diagnosed by doctor	EFO_0000612	lower_protein_levels	SUN_2018	NEALE2_6150_1	Type 2 diabetes, definitions combined, including avohilmo; "Type 2 diabetes, definitions combined"; "Type 2 diabetes, strict (exclude DM1)"; "Type 2 diabetes, wide definition"; Early age-related macular degeneration; Other (e.g. cornflakes, frosties) | cereal type; White | bread type	FINNGEN_R5_E4_DM2_STRICT; FINNGEN_R5_T2D; FINNGEN_R5_T2D_INCLAVO; FINNGEN_R5_T2D_WIDE; GCST010723; NEALE2_1448_1; NEALE2_1468_5	no_coloc	Type 2 diabetes, definitions combined, including avohilmo_-0.111979_0.0309359; "Type 2 diabetes, definitions combined"_-0.120794_0.0308813; "Type 2 diabetes, strict (exclude DM1)"_-0.121536_0.0309058; "Type 2 diabetes, wide definition"_-0.144736_0.036839; Early age-related macular degeneration_-0.200243_0.0533304; Other (e.g. cornflakes, frosties) | cereal type_-0.0927945_0.0220896; White | bread type_-0.0892195_0.0221692	lower Number of days/week of moderate physical activity 10+ minutes; lower Spherical power (left)	NEALE2_5085_raw; NEALE2_884	Number of days/week of moderate physical activity 10+ minutes_0.9878389_NA; Spherical power (left)_0.98991597_NA	Number of days/week of moderate physical activity 10+ minutes_-0.0898946_0.0193994; Spherical power (left)_-0.179821_0.0484124	NA	19:44908684:T:C	APOE	76.5116	0.987	NA	0.987	3	trans	0.251456	0.0532002	2.28321e-06	NA	NA	Novel Target	NA	NA		['PPIA_CYCLOSPORINE_EFO_0000612']	['europepmc']	0.00295664	trans	NA	NA
ENSG00000148175	chr9	STOM	Inflammatory bowel disease [EA]	EFO_0003767	higher_protein_levels	SUN_2018	GCST003043	NA	NA	NA	NA	higher Hematocrit; higher Red cell distribution width; lower Educational attainment	GCST002598; GCST006804; GCST90002304	Educational attainment_0.9627974_NA; Hematocrit_0.9639341_NA; Red cell distribution width_0.922_NA	Educational attainment_-0.055587_0.010509; Hematocrit_0.0234364_0.0045171; Red cell distribution width_0.0436708_0.00888349	NA	3:49649249:T:C	APEH	138.108	0.993	NA	0.993	1	trans	-0.337529	0.0287352	7.38842e-32	NA	NA	Novel Target	NA	NA		['TNF_ADALIMUMAB_EFO_0003767', 'TNF_INFLIXIMAB_EFO_0003767']	['expression_atlas']	0.00624605	trans	NA	NA
ENSG00000148175	chr9	STOM	Crohn's disease [EA]	EFO_0000384	higher_protein_levels	SUN_2018	GCST003044	NA	NA	NA	NA	higher Hematocrit; higher Red cell distribution width; lower Educational attainment	GCST002598; GCST006804; GCST90002304	Educational attainment_0.9627974_NA; Hematocrit_0.9639341_NA; Red cell distribution width_0.922_NA	Educational attainment_-0.055587_0.010509; Hematocrit_0.0234364_0.0045171; Red cell distribution width_0.0436708_0.00888349	NA	3:49649249:T:C	APEH	117.343	0.991552	NA	0.991552	1	trans	-0.318995	0.0319865	2.00516e-23	NA	NA	Novel Target	NA	NA		['TNF_CERTOLIZUMAB PEGOL_EFO_0000384', 'SIGMAR1_DEXTROMETHORPHAN_EFO_0000384', 'TNF_ADALIMUMAB_EFO_0000384', 'TNF_INFLIXIMAB_EFO_0000384']	['expression_atlas']	0.00268655	trans	NA	NA
ENSG00000148175	chr9	STOM	Ulcerative colitis [EA]	EFO_0000729	higher_protein_levels	SUN_2018	GCST003045	NA	NA	NA	NA	higher Hematocrit; higher Red cell distribution width; lower Educational attainment	GCST002598; GCST006804; GCST90002304	Educational attainment_0.9627974_NA; Hematocrit_0.9639341_NA; Red cell distribution width_0.922_NA	Educational attainment_-0.055587_0.010509; Hematocrit_0.0234364_0.0045171; Red cell distribution width_0.0436708_0.00888349	NA	3:49649249:T:C	APEH	144.096	0.993108	NA	0.993108	1	trans	-0.357134	0.0339723	7.56683e-26	NA	NA	Novel Target	NA	NA		['SIGMAR1_DEXTROMETHORPHAN_EFO_0000729', 'TNF_INFLIXIMAB_EFO_0000729', 'TNF_GOLIMUMAB_EFO_0000729', 'TNF_ADALIMUMAB_EFO_0000729', 'TNF_CERTOLIZUMAB PEGOL_EFO_0000729']	['europepmc', 'expression_atlas']	0.0176292	trans	NA	NA
ENSG00000115604	chr2	IL18R1	Atopic dermatitis, strict definition with reimbursement	EFO_0000274	lower_protein_levels	SUHRE_2017	FINNGEN_R5_ATOPIC_STRICT_REIMB	NA	NA	NA	NA	higher Lymphocyte counts; higher Mean corpuscular hemoglobin concentration; lower interleukin-18 receptor 1 levels; lower ST2 protein levels	GCST004627; GCST90000475; GCST90002391; GCST90012040	interleukin-18 receptor 1 levels_0.894046071736784_2:102443853:A:G; Lymphocyte counts_0.999518349203694_2:102470310:A:C; Mean corpuscular hemoglobin concentration_0.622996831534147_2:102538616:T:C; ST2 protein levels_0.9999997930503_2:102335391:G:A	interleukin-18 receptor 1 levels_-0.71628342524191_0.0587868067838935; Lymphocyte counts_0.033389_0.00459193; Mean corpuscular hemoglobin concentration_0.0839465621660135_0.0115111863199145; ST2 protein levels_-0.484655193164039_0.0127572511734264	2:102476784:T:C	NA		29.2053	0.966893	0.966893	NA	1	cis	0.170714	0.0266963	1.60899e-10	NA	NA	Novel Target	NA	NA		['IL18_GSK-1070806_EFO_0000274']	['europepmc', 'ot_genetics_portal']	0.411769	cis	0.78891	2:102312157:G:A
ENSG00000132693	chr1	CRP	COPD/asthma related infections	MONDO_0024355	lower_protein_levels	PIETZNER_2020; SUHRE_2017; SUN_2018	FINNGEN_R5_COPD_ASTHMA_INFECTIONS	Hyperlipidaemia, other/unspecified; "Ischaemic heart disease, wide definition"; "Myocardial infarction, strict"; Angina | non-cancer illness code, self-reported; Angina | vascular/heart problems diagnosed by doctor; Angina pectoris; Aspirin | treatment/medication code; Atorvastatin | treatment/medication code; Cardiac pacemaker/device in situ; Cardiovascular diseases (excluding rheumatic etc); Coronary artery disease; Coronary atherosclerosis; Coronary atherosclerosis (no controls excluded); Coronary heart disease; Diabetes-related co-morbidities/complications (more controls excluded); Disorders of lipoprotein metabolism and other lipidaemias; Fractures; Heart attack/myocardial infarction | non-cancer illness code, self-reported; High cholesterol | non-cancer illness code, self-reported; Ischemic heart diseases; Major coronary heart disease event; Metabolic disorders; Myocardial infarction; Skimmed | milk type used; Snoring; Statin medication	FINNGEN_R5_DM_COMORB_EXMORE; FINNGEN_R5_E4_HYPERLIPNAS; FINNGEN_R5_E4_LIPOPROT; FINNGEN_R5_E4_METABOLIA; FINNGEN_R5_FG_CVD; FINNGEN_R5_I9_ANGINA; FINNGEN_R5_I9_CHD; FINNGEN_R5_I9_CORATHER; FINNGEN_R5_I9_CORATHER_EXNONE; FINNGEN_R5_I9_IHD; FINNGEN_R5_I9_ISCHHEART; FINNGEN_R5_I9_MI; FINNGEN_R5_I9_MI_STRICT; FINNGEN_R5_RX_STATIN; GCST000998; GCST005195; GCST006980; NEALE2_1210; NEALE2_1418_3; NEALE2_20002_1074; NEALE2_20002_1075; NEALE2_20002_1473; NEALE2_20003_1140868226; NEALE2_20003_1141146234; NEALE2_6150_2; SAIGE_426_9	no_coloc	Hyperlipidaemia, other/unspecified_-0.228397_0.061281; "Ischaemic heart disease, wide definition"_-0.147916_0.0312152; "Ischaemic heart disease, wide definition"_-0.151716_0.0320587; "Myocardial infarction, strict"_-0.165984_0.0453245; Angina | non-cancer illness code, self-reported_-0.182696_0.0385281; Angina | vascular/heart problems diagnosed by doctor_-0.191811_0.0391325; Angina pectoris_-0.142928_0.0398955; Angina pectoris_-0.153069_0.0390508; Aspirin | treatment/medication code_-0.0742597_0.0196396; Atorvastatin | treatment/medication code_-0.192944_0.0462881; Cardiac pacemaker/device in situ_-0.329599_0.0895107; Cardiovascular diseases (excluding rheumatic etc)_-0.0791506_0.0223654; Coronary artery disease_-0.087852_0.0229102; Coronary atherosclerosis (no controls excluded)_-0.148091_0.0353167; Coronary atherosclerosis_-0.168608_0.0366188; Coronary atherosclerosis_-0.169974_0.0357997; Coronary heart disease_-0.216899_0.0534539; Diabetes-related co-morbidities/complications (more controls excluded)_-0.0954371_0.0246429; Disorders of lipoprotein metabolism and other lipidaemias_-0.180547_0.0516679; Fractures_-24.7611_5.79772; Fractures_-27.4409_7.33737; Heart attack/myocardial infarction | non-cancer illness code, self-reported_-0.179478_0.0415897; High cholesterol | non-cancer illness code, self-reported_-0.112539_0.0232698; Ischemic heart diseases_-0.152773_0.031521; Ischemic heart diseases_-0.154694_0.0322219; Major coronary heart disease event_-0.143_0.0364291; Major coronary heart disease event_-0.145698_0.0373736; Metabolic disorders_-0.155074_0.0418708; Myocardial infarction_-0.172624_0.0439943; Skimmed | milk type used_-0.0725902_0.0190463; Snoring_-0.063761_0.0146277; Statin medication_-0.110747_0.028267; Statin medication_-0.124828_0.0285479	higher Hematocrit; higher Mean corpuscular hemoglobin concentration; higher Number of days/week of moderate physical activity 10+ minutes; higher Spherical power (left); lower C-reactive protein levels; lower Mean platelet volume; lower Plateletcrit; lower Relative age voice broke	GCST004605; GCST004607; GCST005067; GCST90002304; GCST90002346; NEALE2_2385; NEALE2_5085_raw; NEALE2_884	C-reactive protein levels_0.943578315390235_1:159721285:T:G; Hematocrit_0.96927583_NA; Mean corpuscular hemoglobin concentration_0.99770933_NA; Mean platelet volume_0.872_NA; Number of days/week of moderate physical activity 10+ minutes_0.992_NA; Plateletcrit_0.94634956_NA; Relative age voice broke_0.6556542_NA; Spherical power (left)_0.99074686_NA	C-reactive protein levels_-0.66114_0.0700289; Hematocrit_0.0291242_0.00704285; Mean corpuscular hemoglobin concentration_0.0548021_0.0105096; Mean platelet volume_-0.0442759_0.00551327; Number of days/week of moderate physical activity 10+ minutes_0.059531_0.0150146; Plateletcrit_-0.14727_0.0193393; Relative age voice broke_-0.0146691_0.00336136; Spherical power (left)_0.17923_0.0420401	1:159705143:C:T	NA		57.6658	0.980261	0.980261	NA	1	cis	0.225636	0.0393914	1.01598e-08	NA	NA	Novel Target	NA	NA			['europepmc', 'ot_genetics_portal']	0.231537	cis	0.600363	1:159685936:G:T
ENSG00000169174	chr1	PCSK9	Pure hypercholesterolaemia	EFO_0004911	lower_protein_levels	SUHRE_2017	FINNGEN_R5_E4_HYPERCHOL	NA	NA	NA	NA	higher Serum 25-Hydroxyvitamin D levels; lower Cholesterol, total; lower LDL cholesterol	GCST002221; GCST002222; GCST010144	Cholesterol, total_0.832265723217536_1:55039974:G:T; LDL cholesterol_0.832499822237605_1:55039974:G:T; Serum 25-Hydroxyvitamin D levels_0.83145546714031_1:55039974:G:T	Cholesterol, total_-0.52_0.0269260700389105; LDL cholesterol_-0.773540856031128_0.0280155642023346; Serum 25-Hydroxyvitamin D levels_0.0727533073929961_0.0113867704280156	1:55039974:G:T	NA		207.863	0.831509	0.831509	NA	1	cis	0.646226	0.0714219	1.45612e-19	CHEMBL2109540_4	CHEMBL3990033_3	Supports drug target-indication	missense_variant	NA	Consistent: Lower PCSK9=higher availability of LDL receptors=higher clearance of cholsterol=PCSK9 inhibition therapeutic for hypercholesterolemia, CAD, CVD etc		['uniprot_literature', 'europepmc', 'eva', 'orphanet', 'ot_genetics_portal', 'genomics_england', 'chembl', 'uniprot_variants', 'eva_somatic']	0.833637	cis	0.763768	1:55039974:G:T
ENSG00000169174	chr1	PCSK9	Hyperlipidaemia, other/unspecified	MONDO_0021187	lower_protein_levels	SUHRE_2017	FINNGEN_R5_E4_HYPERLIPNAS	NA	NA	NA	NA	higher Serum 25-Hydroxyvitamin D levels; lower Cholesterol, total; lower LDL cholesterol	GCST002221; GCST002222; GCST010144	Cholesterol, total_0.832265723217536_1:55039974:G:T; LDL cholesterol_0.832499822237605_1:55039974:G:T; Serum 25-Hydroxyvitamin D levels_0.83145546714031_1:55039974:G:T	Cholesterol, total_-0.52_0.0269260700389105; LDL cholesterol_-0.773540856031128_0.0280155642023346; Serum 25-Hydroxyvitamin D levels_0.0727533073929961_0.0113867704280156	1:55039974:G:T	NA		207.852	0.831301	0.831301	NA	1	cis	0.583813	0.0955085	9.79689e-10	CHEMBL2109540_4	NA	Repositioning opportunity	missense_variant	NA			['europepmc', 'ot_genetics_portal', 'chembl']	0.619288	cis	0.763768	1:55039974:G:T
ENSG00000169174	chr1	PCSK9	Disorders of lipoprotein metabolism and other lipidaemias	Orphanet_309005	lower_protein_levels	SUHRE_2017	FINNGEN_R5_E4_LIPOPROT	NA	NA	NA	NA	higher Serum 25-Hydroxyvitamin D levels; lower Cholesterol, total; lower LDL cholesterol	GCST002221; GCST002222; GCST010144	Cholesterol, total_0.832265723217536_1:55039974:G:T; LDL cholesterol_0.832499822237605_1:55039974:G:T; Serum 25-Hydroxyvitamin D levels_0.83145546714031_1:55039974:G:T	Cholesterol, total_-0.52_0.0269260700389105; LDL cholesterol_-0.773540856031128_0.0280155642023346; Serum 25-Hydroxyvitamin D levels_0.0727533073929961_0.0113867704280156	1:55039974:G:T	NA		207.863	0.831509	0.831509	NA	1	cis	0.637665	0.0586588	1.58893e-27	CHEMBL2109540_4	CHEMBL2109540_4	Supports drug target-indication	missense_variant	NA	Consistent: Lower PCSK9=higher availability of LDL receptors=higher clearance of cholsterol=PCSK9 inhibition therapeutic for hypercholesterolemia, CAD, CVD etc		['europepmc', 'ot_genetics_portal', 'chembl']	0.581706	cis	0.763768	1:55039974:G:T
ENSG00000169174	chr1	PCSK9	Metabolic disorders	EFO_0000589	lower_protein_levels	SUHRE_2017	FINNGEN_R5_E4_METABOLIA	NA	NA	NA	NA	higher Serum 25-Hydroxyvitamin D levels; lower Cholesterol, total; lower LDL cholesterol	GCST002221; GCST002222; GCST010144	Cholesterol, total_0.832265723217536_1:55039974:G:T; LDL cholesterol_0.832499822237605_1:55039974:G:T; Serum 25-Hydroxyvitamin D levels_0.83145546714031_1:55039974:G:T	Cholesterol, total_-0.52_0.0269260700389105; LDL cholesterol_-0.773540856031128_0.0280155642023346; Serum 25-Hydroxyvitamin D levels_0.0727533073929961_0.0113867704280156	1:55039974:G:T	NA		207.863	0.831509	0.831509	NA	1	cis	0.404981	0.0461922	1.83019e-18	CHEMBL2109540_4	NA	Repositioning opportunity	missense_variant	NA			['europepmc', 'ot_genetics_portal', 'gene_burden']	0.627804	cis	0.763768	1:55039974:G:T
ENSG00000088926	chr4	F11	Diseases of veins, lymphatic vessels and lymph nodes, not elsewhere classified (FINNGEN)	EFO_0007352__MONDO_0004634	lower_protein_levels	PIETZNER_2020; SUHRE_2017	FINNGEN_R5_FG_DISVEINLYMPH	No | surgery/amputation of toe or leg	NEALE2_5540_0	no_coloc	No | surgery/amputation of toe or leg_-0.470855_0.11257	NA	NA	NA	NA	4:186266940:T:G	NA		81.0763	0.987638	0.987638	NA	1	cis	0.160049	0.0271779	3.88702e-09	CHEMBL4297549_4	NA	Repositioning opportunity	NA	NA			['ot_genetics_portal']	0.380105	cis	NA	NA
ENSG00000088926	chr4	F11	Pulmonary heart disease	MONDO_0004596	lower_protein_levels	PIETZNER_2020; SUHRE_2017	FINNGEN_R5_FG_PULMHEART; FINNGEN_R5_I9_PULMHEART; SAIGE_415	No | surgery/amputation of toe or leg	NEALE2_5540_0	no_coloc	No | surgery/amputation of toe or leg_-0.470855_0.11257	NA	NA	NA	NA	4:186266940:T:G	NA		572.377	0.998256	0.998256	NA	1	cis	0.616176	0.0565909	1.31129e-27	CHEMBL4297549_4	NA	Repositioning opportunity	NA	NA			['ot_genetics_portal']	0.442752	cis	0.887583	4:186285095:C:A
ENSG00000169174	chr1	PCSK9	Coronary angiopasty	EFO_0003951	lower_protein_levels	SUHRE_2017	FINNGEN_R5_I9_ANGIO	NA	NA	NA	NA	higher Serum 25-Hydroxyvitamin D levels; lower Cholesterol, total; lower LDL cholesterol	GCST002221; GCST002222; GCST010144	Cholesterol, total_0.832265723217536_1:55039974:G:T; LDL cholesterol_0.832499822237605_1:55039974:G:T; Serum 25-Hydroxyvitamin D levels_0.83145546714031_1:55039974:G:T	Cholesterol, total_-0.52_0.0269260700389105; LDL cholesterol_-0.773540856031128_0.0280155642023346; Serum 25-Hydroxyvitamin D levels_0.0727533073929961_0.0113867704280156	1:55039974:G:T	NA		207.844	0.831371	0.831371	NA	1	cis	0.499611	0.0807734	6.19685e-10	CHEMBL2109540_4	NA	Repositioning opportunity	missense_variant	NA				NA	cis	NA	NA
ENSG00000088926	chr4	F11	Pulmonary embolism	EFO_0003827	lower_protein_levels	PIETZNER_2020; SUHRE_2017	FINNGEN_R5_I9_PULMEMB; FINNGEN_R5_I9_PULMEMB_EXNONE; GCST90038614; NEALE2_20002_1093; NEALE2_6152_7	No | surgery/amputation of toe or leg	NEALE2_5540_0	no_coloc	No | surgery/amputation of toe or leg_-0.470855_0.11257	NA	NA	NA	NA	4:186266940:T:G	NA		561.173	0.998221	0.998221	NA	1	cis	0.614216	0.0563919	1.25969e-27	CHEMBL4297549_4	NA	Repositioning opportunity	NA	NA			['europepmc', 'ot_genetics_portal']	0.483484	cis	0.887583	4:186285095:C:A
ENSG00000088926	chr4	F11	Venous thromboembolism	EFO_0004286	lower_protein_levels	PIETZNER_2020; SUHRE_2017	FINNGEN_R5_I9_VTE	No | surgery/amputation of toe or leg	NEALE2_5540_0	no_coloc	No | surgery/amputation of toe or leg_-0.470855_0.11257	NA	NA	NA	NA	4:186266940:T:G	NA		413.926	0.99759	0.99759	NA	1	cis	0.494363	0.0393147	2.91642e-36	CHEMBL4297549_4	NA	Repositioning opportunity	NA	NA			['europepmc', 'ot_genetics_portal']	0.520759	cis	0.893917	4:186276840:C:T
ENSG00000162594	chr1	IL23R	Interstitial lung disease endpoints	EFO_0004244	lower_protein_levels	SUHRE_2017; SUN_2018	FINNGEN_R5_ILD_ENDPOINTS	Crohn's disease; Inflammatory bowel disease	GCST001725; GCST001729	no_coloc	Crohn's disease_-0.872269_0.181417; Inflammatory bowel disease_-0.504416_0.111109	NA	NA	NA	NA	1:67236843:T:G	NA		26.5319	0.963674	0.963674	NA	1	cis	0.298171	0.045807	7.55041e-11	NA	NA	Novel Target	NA	missense_variant|intron_variant|missense_variant|intron_variant,NMD_transcript_variant|missense_variant			['ot_genetics_portal']	0.185777	cis	0.50267	1:67234232:C:A
ENSG00000132693	chr1	CRP	COPD/asthma/ILD related infections	EFO_1001406	lower_protein_levels	PIETZNER_2020; SUHRE_2017; SUN_2018	FINNGEN_R5_PULM_INFECTIONS	Hyperlipidaemia, other/unspecified; "Ischaemic heart disease, wide definition"; "Myocardial infarction, strict"; Angina | non-cancer illness code, self-reported; Angina | vascular/heart problems diagnosed by doctor; Angina pectoris; Aspirin | treatment/medication code; Atorvastatin | treatment/medication code; Cardiac pacemaker/device in situ; Cardiovascular diseases (excluding rheumatic etc); Coronary artery disease; Coronary atherosclerosis; Coronary atherosclerosis (no controls excluded); Coronary heart disease; Diabetes-related co-morbidities/complications (more controls excluded); Disorders of lipoprotein metabolism and other lipidaemias; Fractures; Heart attack/myocardial infarction | non-cancer illness code, self-reported; High cholesterol | non-cancer illness code, self-reported; Ischemic heart diseases; Major coronary heart disease event; Metabolic disorders; Myocardial infarction; Skimmed | milk type used; Snoring; Statin medication	FINNGEN_R5_DM_COMORB_EXMORE; FINNGEN_R5_E4_HYPERLIPNAS; FINNGEN_R5_E4_LIPOPROT; FINNGEN_R5_E4_METABOLIA; FINNGEN_R5_FG_CVD; FINNGEN_R5_I9_ANGINA; FINNGEN_R5_I9_CHD; FINNGEN_R5_I9_CORATHER; FINNGEN_R5_I9_CORATHER_EXNONE; FINNGEN_R5_I9_IHD; FINNGEN_R5_I9_ISCHHEART; FINNGEN_R5_I9_MI; FINNGEN_R5_I9_MI_STRICT; FINNGEN_R5_RX_STATIN; GCST000998; GCST005195; GCST006980; NEALE2_1210; NEALE2_1418_3; NEALE2_20002_1074; NEALE2_20002_1075; NEALE2_20002_1473; NEALE2_20003_1140868226; NEALE2_20003_1141146234; NEALE2_6150_2; SAIGE_426_9	no_coloc	Hyperlipidaemia, other/unspecified_-0.228397_0.061281; "Ischaemic heart disease, wide definition"_-0.147916_0.0312152; "Ischaemic heart disease, wide definition"_-0.151716_0.0320587; "Myocardial infarction, strict"_-0.165984_0.0453245; Angina | non-cancer illness code, self-reported_-0.182696_0.0385281; Angina | vascular/heart problems diagnosed by doctor_-0.191811_0.0391325; Angina pectoris_-0.142928_0.0398955; Angina pectoris_-0.153069_0.0390508; Aspirin | treatment/medication code_-0.0742597_0.0196396; Atorvastatin | treatment/medication code_-0.192944_0.0462881; Cardiac pacemaker/device in situ_-0.329599_0.0895107; Cardiovascular diseases (excluding rheumatic etc)_-0.0791506_0.0223654; Coronary artery disease_-0.087852_0.0229102; Coronary atherosclerosis (no controls excluded)_-0.148091_0.0353167; Coronary atherosclerosis_-0.168608_0.0366188; Coronary atherosclerosis_-0.169974_0.0357997; Coronary heart disease_-0.216899_0.0534539; Diabetes-related co-morbidities/complications (more controls excluded)_-0.0954371_0.0246429; Disorders of lipoprotein metabolism and other lipidaemias_-0.180547_0.0516679; Fractures_-24.7611_5.79772; Fractures_-27.4409_7.33737; Heart attack/myocardial infarction | non-cancer illness code, self-reported_-0.179478_0.0415897; High cholesterol | non-cancer illness code, self-reported_-0.112539_0.0232698; Ischemic heart diseases_-0.152773_0.031521; Ischemic heart diseases_-0.154694_0.0322219; Major coronary heart disease event_-0.143_0.0364291; Major coronary heart disease event_-0.145698_0.0373736; Metabolic disorders_-0.155074_0.0418708; Myocardial infarction_-0.172624_0.0439943; Skimmed | milk type used_-0.0725902_0.0190463; Snoring_-0.063761_0.0146277; Statin medication_-0.110747_0.028267; Statin medication_-0.124828_0.0285479	higher Hematocrit; higher Mean corpuscular hemoglobin concentration; higher Number of days/week of moderate physical activity 10+ minutes; higher Spherical power (left); lower C-reactive protein levels; lower Mean platelet volume; lower Plateletcrit; lower Relative age voice broke	GCST004605; GCST004607; GCST005067; GCST90002304; GCST90002346; NEALE2_2385; NEALE2_5085_raw; NEALE2_884	C-reactive protein levels_0.943578315390235_1:159721285:T:G; Hematocrit_0.96927583_NA; Mean corpuscular hemoglobin concentration_0.99770933_NA; Mean platelet volume_0.872_NA; Number of days/week of moderate physical activity 10+ minutes_0.992_NA; Plateletcrit_0.94634956_NA; Relative age voice broke_0.6556542_NA; Spherical power (left)_0.99074686_NA	C-reactive protein levels_-0.66114_0.0700289; Hematocrit_0.0291242_0.00704285; Mean corpuscular hemoglobin concentration_0.0548021_0.0105096; Mean platelet volume_-0.0442759_0.00551327; Number of days/week of moderate physical activity 10+ minutes_0.059531_0.0150146; Plateletcrit_-0.14727_0.0193393; Relative age voice broke_-0.0146691_0.00336136; Spherical power (left)_0.17923_0.0420401	1:159705143:C:T	NA		57.6658	0.980261	0.980261	NA	1	cis	0.225636	0.0393914	1.01598e-08	NA	NA	Novel Target	NA	NA			['ot_genetics_portal']	0.221882	cis	0.600363	1:159685936:G:T
ENSG00000132693	chr1	CRP	COPD/asthma/ILD related pneumonia or pneumonia derived septichaemia	EFO_0000270__EFO_0000341	lower_protein_levels	PIETZNER_2020; SUHRE_2017; SUN_2018	FINNGEN_R5_COPD_ASTHMA_INFECTIONS; FINNGEN_R5_COPD_ASTHMA_PNEUMONIA_SEPSIS; FINNGEN_R5_PULM_PNEUMONIA_SEPSIS	Hyperlipidaemia, other/unspecified; "Ischaemic heart disease, wide definition"; "Myocardial infarction, strict"; Angina | non-cancer illness code, self-reported; Angina | vascular/heart problems diagnosed by doctor; Angina pectoris; Aspirin | treatment/medication code; Atorvastatin | treatment/medication code; Cardiac pacemaker/device in situ; Cardiovascular diseases (excluding rheumatic etc); Coronary artery disease; Coronary atherosclerosis; Coronary atherosclerosis (no controls excluded); Coronary heart disease; Diabetes-related co-morbidities/complications (more controls excluded); Disorders of lipoprotein metabolism and other lipidaemias; Fractures; Heart attack/myocardial infarction | non-cancer illness code, self-reported; High cholesterol | non-cancer illness code, self-reported; Ischemic heart diseases; Major coronary heart disease event; Metabolic disorders; Myocardial infarction; Skimmed | milk type used; Snoring; Statin medication	FINNGEN_R5_DM_COMORB_EXMORE; FINNGEN_R5_E4_HYPERLIPNAS; FINNGEN_R5_E4_LIPOPROT; FINNGEN_R5_E4_METABOLIA; FINNGEN_R5_FG_CVD; FINNGEN_R5_I9_ANGINA; FINNGEN_R5_I9_CHD; FINNGEN_R5_I9_CORATHER; FINNGEN_R5_I9_CORATHER_EXNONE; FINNGEN_R5_I9_IHD; FINNGEN_R5_I9_ISCHHEART; FINNGEN_R5_I9_MI; FINNGEN_R5_I9_MI_STRICT; FINNGEN_R5_RX_STATIN; GCST000998; GCST005195; GCST006980; NEALE2_1210; NEALE2_1418_3; NEALE2_20002_1074; NEALE2_20002_1075; NEALE2_20002_1473; NEALE2_20003_1140868226; NEALE2_20003_1141146234; NEALE2_6150_2; SAIGE_426_9	no_coloc	Hyperlipidaemia, other/unspecified_-0.228397_0.061281; "Ischaemic heart disease, wide definition"_-0.147916_0.0312152; "Ischaemic heart disease, wide definition"_-0.151716_0.0320587; "Myocardial infarction, strict"_-0.165984_0.0453245; Angina | non-cancer illness code, self-reported_-0.182696_0.0385281; Angina | vascular/heart problems diagnosed by doctor_-0.191811_0.0391325; Angina pectoris_-0.142928_0.0398955; Angina pectoris_-0.153069_0.0390508; Aspirin | treatment/medication code_-0.0742597_0.0196396; Atorvastatin | treatment/medication code_-0.192944_0.0462881; Cardiac pacemaker/device in situ_-0.329599_0.0895107; Cardiovascular diseases (excluding rheumatic etc)_-0.0791506_0.0223654; Coronary artery disease_-0.087852_0.0229102; Coronary atherosclerosis (no controls excluded)_-0.148091_0.0353167; Coronary atherosclerosis_-0.168608_0.0366188; Coronary atherosclerosis_-0.169974_0.0357997; Coronary heart disease_-0.216899_0.0534539; Diabetes-related co-morbidities/complications (more controls excluded)_-0.0954371_0.0246429; Disorders of lipoprotein metabolism and other lipidaemias_-0.180547_0.0516679; Fractures_-24.7611_5.79772; Fractures_-27.4409_7.33737; Heart attack/myocardial infarction | non-cancer illness code, self-reported_-0.179478_0.0415897; High cholesterol | non-cancer illness code, self-reported_-0.112539_0.0232698; Ischemic heart diseases_-0.152773_0.031521; Ischemic heart diseases_-0.154694_0.0322219; Major coronary heart disease event_-0.143_0.0364291; Major coronary heart disease event_-0.145698_0.0373736; Metabolic disorders_-0.155074_0.0418708; Myocardial infarction_-0.172624_0.0439943; Skimmed | milk type used_-0.0725902_0.0190463; Snoring_-0.063761_0.0146277; Statin medication_-0.110747_0.028267; Statin medication_-0.124828_0.0285479	higher Hematocrit; higher Mean corpuscular hemoglobin concentration; higher Number of days/week of moderate physical activity 10+ minutes; higher Spherical power (left); lower C-reactive protein levels; lower Mean platelet volume; lower Plateletcrit; lower Relative age voice broke	GCST004605; GCST004607; GCST005067; GCST90002304; GCST90002346; NEALE2_2385; NEALE2_5085_raw; NEALE2_884	C-reactive protein levels_0.943578315390235_1:159721285:T:G; Hematocrit_0.96927583_NA; Mean corpuscular hemoglobin concentration_0.99770933_NA; Mean platelet volume_0.872_NA; Number of days/week of moderate physical activity 10+ minutes_0.992_NA; Plateletcrit_0.94634956_NA; Relative age voice broke_0.6556542_NA; Spherical power (left)_0.99074686_NA	C-reactive protein levels_-0.66114_0.0700289; Hematocrit_0.0291242_0.00704285; Mean corpuscular hemoglobin concentration_0.0548021_0.0105096; Mean platelet volume_-0.0442759_0.00551327; Number of days/week of moderate physical activity 10+ minutes_0.059531_0.0150146; Plateletcrit_-0.14727_0.0193393; Relative age voice broke_-0.0146691_0.00336136; Spherical power (left)_0.17923_0.0420401	1:159712443:C:T	NA		25.677	0.957166	0.957166	NA	1	cis	0.378034	0.0613307	7.09919e-10	NA	NA	Novel Target	NA	NA			['europepmc', 'ot_genetics_portal']	NA	cis	NA	NA
ENSG00000132693	chr1	CRP	COPD/asthma/ILD related pneumonia or pneumonia derived septichaemia	EFO_0003106	lower_protein_levels	PIETZNER_2020; SUHRE_2017; SUN_2018	FINNGEN_R5_COPD_ASTHMA_PNEUMONIA_SEPSIS; FINNGEN_R5_J10_INFLUPNEU; FINNGEN_R5_J10_PNEUMONAS; FINNGEN_R5_J10_PNEUMONIA; FINNGEN_R5_J10_PNEUMOPROBBAC; FINNGEN_R5_PULM_PNEUMONIA_SEPSIS	Hyperlipidaemia, other/unspecified; "Ischaemic heart disease, wide definition"; "Myocardial infarction, strict"; Angina | non-cancer illness code, self-reported; Angina | vascular/heart problems diagnosed by doctor; Angina pectoris; Aspirin | treatment/medication code; Atorvastatin | treatment/medication code; Cardiac pacemaker/device in situ; Cardiovascular diseases (excluding rheumatic etc); Coronary artery disease; Coronary atherosclerosis; Coronary atherosclerosis (no controls excluded); Coronary heart disease; Diabetes-related co-morbidities/complications (more controls excluded); Disorders of lipoprotein metabolism and other lipidaemias; Fractures; Heart attack/myocardial infarction | non-cancer illness code, self-reported; High cholesterol | non-cancer illness code, self-reported; Ischemic heart diseases; Major coronary heart disease event; Metabolic disorders; Myocardial infarction; Skimmed | milk type used; Snoring; Statin medication	FINNGEN_R5_DM_COMORB_EXMORE; FINNGEN_R5_E4_HYPERLIPNAS; FINNGEN_R5_E4_LIPOPROT; FINNGEN_R5_E4_METABOLIA; FINNGEN_R5_FG_CVD; FINNGEN_R5_I9_ANGINA; FINNGEN_R5_I9_CHD; FINNGEN_R5_I9_CORATHER; FINNGEN_R5_I9_CORATHER_EXNONE; FINNGEN_R5_I9_IHD; FINNGEN_R5_I9_ISCHHEART; FINNGEN_R5_I9_MI; FINNGEN_R5_I9_MI_STRICT; FINNGEN_R5_RX_STATIN; GCST000998; GCST005195; GCST006980; NEALE2_1210; NEALE2_1418_3; NEALE2_20002_1074; NEALE2_20002_1075; NEALE2_20002_1473; NEALE2_20003_1140868226; NEALE2_20003_1141146234; NEALE2_6150_2; SAIGE_426_9	no_coloc	Hyperlipidaemia, other/unspecified_-0.228397_0.061281; "Ischaemic heart disease, wide definition"_-0.147916_0.0312152; "Ischaemic heart disease, wide definition"_-0.151716_0.0320587; "Myocardial infarction, strict"_-0.165984_0.0453245; Angina | non-cancer illness code, self-reported_-0.182696_0.0385281; Angina | vascular/heart problems diagnosed by doctor_-0.191811_0.0391325; Angina pectoris_-0.142928_0.0398955; Angina pectoris_-0.153069_0.0390508; Aspirin | treatment/medication code_-0.0742597_0.0196396; Atorvastatin | treatment/medication code_-0.192944_0.0462881; Cardiac pacemaker/device in situ_-0.329599_0.0895107; Cardiovascular diseases (excluding rheumatic etc)_-0.0791506_0.0223654; Coronary artery disease_-0.087852_0.0229102; Coronary atherosclerosis (no controls excluded)_-0.148091_0.0353167; Coronary atherosclerosis_-0.168608_0.0366188; Coronary atherosclerosis_-0.169974_0.0357997; Coronary heart disease_-0.216899_0.0534539; Diabetes-related co-morbidities/complications (more controls excluded)_-0.0954371_0.0246429; Disorders of lipoprotein metabolism and other lipidaemias_-0.180547_0.0516679; Fractures_-24.7611_5.79772; Fractures_-27.4409_7.33737; Heart attack/myocardial infarction | non-cancer illness code, self-reported_-0.179478_0.0415897; High cholesterol | non-cancer illness code, self-reported_-0.112539_0.0232698; Ischemic heart diseases_-0.152773_0.031521; Ischemic heart diseases_-0.154694_0.0322219; Major coronary heart disease event_-0.143_0.0364291; Major coronary heart disease event_-0.145698_0.0373736; Metabolic disorders_-0.155074_0.0418708; Myocardial infarction_-0.172624_0.0439943; Skimmed | milk type used_-0.0725902_0.0190463; Snoring_-0.063761_0.0146277; Statin medication_-0.110747_0.028267; Statin medication_-0.124828_0.0285479	higher Hematocrit; higher Mean corpuscular hemoglobin concentration; higher Number of days/week of moderate physical activity 10+ minutes; higher Spherical power (left); lower C-reactive protein levels; lower Mean platelet volume; lower Plateletcrit; lower Relative age voice broke	GCST004605; GCST004607; GCST005067; GCST90002304; GCST90002346; NEALE2_2385; NEALE2_5085_raw; NEALE2_884	C-reactive protein levels_0.943578315390235_1:159721285:T:G; Hematocrit_0.96927583_NA; Mean corpuscular hemoglobin concentration_0.99770933_NA; Mean platelet volume_0.872_NA; Number of days/week of moderate physical activity 10+ minutes_0.992_NA; Plateletcrit_0.94634956_NA; Relative age voice broke_0.6556542_NA; Spherical power (left)_0.99074686_NA	C-reactive protein levels_-0.66114_0.0700289; Hematocrit_0.0291242_0.00704285; Mean corpuscular hemoglobin concentration_0.0548021_0.0105096; Mean platelet volume_-0.0442759_0.00551327; Number of days/week of moderate physical activity 10+ minutes_0.059531_0.0150146; Plateletcrit_-0.14727_0.0193393; Relative age voice broke_-0.0146691_0.00336136; Spherical power (left)_0.17923_0.0420401	1:159712443:C:T	NA		25.677	0.957166	0.957166	NA	1	cis	0.378034	0.0613307	7.09919e-10	NA	NA	Novel Target	NA	NA			['europepmc', 'ot_genetics_portal']	0.435282	cis	0.740376	1:159713648:C:G
ENSG00000132693	chr1	CRP	COPD/asthma/ILD related pneumonia or pneumonia derived septichaemia	EFO_0004244	lower_protein_levels	PIETZNER_2020; SUHRE_2017; SUN_2018	FINNGEN_R5_PULM_PNEUMONIA_SEPSIS	Hyperlipidaemia, other/unspecified; "Ischaemic heart disease, wide definition"; "Myocardial infarction, strict"; Angina | non-cancer illness code, self-reported; Angina | vascular/heart problems diagnosed by doctor; Angina pectoris; Aspirin | treatment/medication code; Atorvastatin | treatment/medication code; Cardiac pacemaker/device in situ; Cardiovascular diseases (excluding rheumatic etc); Coronary artery disease; Coronary atherosclerosis; Coronary atherosclerosis (no controls excluded); Coronary heart disease; Diabetes-related co-morbidities/complications (more controls excluded); Disorders of lipoprotein metabolism and other lipidaemias; Fractures; Heart attack/myocardial infarction | non-cancer illness code, self-reported; High cholesterol | non-cancer illness code, self-reported; Ischemic heart diseases; Major coronary heart disease event; Metabolic disorders; Myocardial infarction; Skimmed | milk type used; Snoring; Statin medication	FINNGEN_R5_DM_COMORB_EXMORE; FINNGEN_R5_E4_HYPERLIPNAS; FINNGEN_R5_E4_LIPOPROT; FINNGEN_R5_E4_METABOLIA; FINNGEN_R5_FG_CVD; FINNGEN_R5_I9_ANGINA; FINNGEN_R5_I9_CHD; FINNGEN_R5_I9_CORATHER; FINNGEN_R5_I9_CORATHER_EXNONE; FINNGEN_R5_I9_IHD; FINNGEN_R5_I9_ISCHHEART; FINNGEN_R5_I9_MI; FINNGEN_R5_I9_MI_STRICT; FINNGEN_R5_RX_STATIN; GCST000998; GCST005195; GCST006980; NEALE2_1210; NEALE2_1418_3; NEALE2_20002_1074; NEALE2_20002_1075; NEALE2_20002_1473; NEALE2_20003_1140868226; NEALE2_20003_1141146234; NEALE2_6150_2; SAIGE_426_9	no_coloc	Hyperlipidaemia, other/unspecified_-0.228397_0.061281; "Ischaemic heart disease, wide definition"_-0.147916_0.0312152; "Ischaemic heart disease, wide definition"_-0.151716_0.0320587; "Myocardial infarction, strict"_-0.165984_0.0453245; Angina | non-cancer illness code, self-reported_-0.182696_0.0385281; Angina | vascular/heart problems diagnosed by doctor_-0.191811_0.0391325; Angina pectoris_-0.142928_0.0398955; Angina pectoris_-0.153069_0.0390508; Aspirin | treatment/medication code_-0.0742597_0.0196396; Atorvastatin | treatment/medication code_-0.192944_0.0462881; Cardiac pacemaker/device in situ_-0.329599_0.0895107; Cardiovascular diseases (excluding rheumatic etc)_-0.0791506_0.0223654; Coronary artery disease_-0.087852_0.0229102; Coronary atherosclerosis (no controls excluded)_-0.148091_0.0353167; Coronary atherosclerosis_-0.168608_0.0366188; Coronary atherosclerosis_-0.169974_0.0357997; Coronary heart disease_-0.216899_0.0534539; Diabetes-related co-morbidities/complications (more controls excluded)_-0.0954371_0.0246429; Disorders of lipoprotein metabolism and other lipidaemias_-0.180547_0.0516679; Fractures_-24.7611_5.79772; Fractures_-27.4409_7.33737; Heart attack/myocardial infarction | non-cancer illness code, self-reported_-0.179478_0.0415897; High cholesterol | non-cancer illness code, self-reported_-0.112539_0.0232698; Ischemic heart diseases_-0.152773_0.031521; Ischemic heart diseases_-0.154694_0.0322219; Major coronary heart disease event_-0.143_0.0364291; Major coronary heart disease event_-0.145698_0.0373736; Metabolic disorders_-0.155074_0.0418708; Myocardial infarction_-0.172624_0.0439943; Skimmed | milk type used_-0.0725902_0.0190463; Snoring_-0.063761_0.0146277; Statin medication_-0.110747_0.028267; Statin medication_-0.124828_0.0285479	higher Hematocrit; higher Mean corpuscular hemoglobin concentration; higher Number of days/week of moderate physical activity 10+ minutes; higher Spherical power (left); lower C-reactive protein levels; lower Mean platelet volume; lower Plateletcrit; lower Relative age voice broke	GCST004605; GCST004607; GCST005067; GCST90002304; GCST90002346; NEALE2_2385; NEALE2_5085_raw; NEALE2_884	C-reactive protein levels_0.943578315390235_1:159721285:T:G; Hematocrit_0.96927583_NA; Mean corpuscular hemoglobin concentration_0.99770933_NA; Mean platelet volume_0.872_NA; Number of days/week of moderate physical activity 10+ minutes_0.992_NA; Plateletcrit_0.94634956_NA; Relative age voice broke_0.6556542_NA; Spherical power (left)_0.99074686_NA	C-reactive protein levels_-0.66114_0.0700289; Hematocrit_0.0291242_0.00704285; Mean corpuscular hemoglobin concentration_0.0548021_0.0105096; Mean platelet volume_-0.0442759_0.00551327; Number of days/week of moderate physical activity 10+ minutes_0.059531_0.0150146; Plateletcrit_-0.14727_0.0193393; Relative age voice broke_-0.0146691_0.00336136; Spherical power (left)_0.17923_0.0420401	1:159712443:C:T	NA		25.677	0.957166	0.957166	NA	1	cis	0.378034	0.0613307	7.09919e-10	NA	NA	Novel Target	NA	NA			['europepmc', 'ot_genetics_portal']	0.286914	cis	0.729115	1:159713648:C:G
ENSG00000132693	chr1	CRP	COPD/asthma/ILD related pneumonia or pneumonia derived septichaemia	HP_0100806	lower_protein_levels	PIETZNER_2020; SUHRE_2017; SUN_2018	FINNGEN_R5_COPD_ASTHMA_PNEUMONIA_SEPSIS; FINNGEN_R5_PULM_PNEUMONIA_SEPSIS	Hyperlipidaemia, other/unspecified; "Ischaemic heart disease, wide definition"; "Myocardial infarction, strict"; Angina | non-cancer illness code, self-reported; Angina | vascular/heart problems diagnosed by doctor; Angina pectoris; Aspirin | treatment/medication code; Atorvastatin | treatment/medication code; Cardiac pacemaker/device in situ; Cardiovascular diseases (excluding rheumatic etc); Coronary artery disease; Coronary atherosclerosis; Coronary atherosclerosis (no controls excluded); Coronary heart disease; Diabetes-related co-morbidities/complications (more controls excluded); Disorders of lipoprotein metabolism and other lipidaemias; Fractures; Heart attack/myocardial infarction | non-cancer illness code, self-reported; High cholesterol | non-cancer illness code, self-reported; Ischemic heart diseases; Major coronary heart disease event; Metabolic disorders; Myocardial infarction; Skimmed | milk type used; Snoring; Statin medication	FINNGEN_R5_DM_COMORB_EXMORE; FINNGEN_R5_E4_HYPERLIPNAS; FINNGEN_R5_E4_LIPOPROT; FINNGEN_R5_E4_METABOLIA; FINNGEN_R5_FG_CVD; FINNGEN_R5_I9_ANGINA; FINNGEN_R5_I9_CHD; FINNGEN_R5_I9_CORATHER; FINNGEN_R5_I9_CORATHER_EXNONE; FINNGEN_R5_I9_IHD; FINNGEN_R5_I9_ISCHHEART; FINNGEN_R5_I9_MI; FINNGEN_R5_I9_MI_STRICT; FINNGEN_R5_RX_STATIN; GCST000998; GCST005195; GCST006980; NEALE2_1210; NEALE2_1418_3; NEALE2_20002_1074; NEALE2_20002_1075; NEALE2_20002_1473; NEALE2_20003_1140868226; NEALE2_20003_1141146234; NEALE2_6150_2; SAIGE_426_9	no_coloc	Hyperlipidaemia, other/unspecified_-0.228397_0.061281; "Ischaemic heart disease, wide definition"_-0.147916_0.0312152; "Ischaemic heart disease, wide definition"_-0.151716_0.0320587; "Myocardial infarction, strict"_-0.165984_0.0453245; Angina | non-cancer illness code, self-reported_-0.182696_0.0385281; Angina | vascular/heart problems diagnosed by doctor_-0.191811_0.0391325; Angina pectoris_-0.142928_0.0398955; Angina pectoris_-0.153069_0.0390508; Aspirin | treatment/medication code_-0.0742597_0.0196396; Atorvastatin | treatment/medication code_-0.192944_0.0462881; Cardiac pacemaker/device in situ_-0.329599_0.0895107; Cardiovascular diseases (excluding rheumatic etc)_-0.0791506_0.0223654; Coronary artery disease_-0.087852_0.0229102; Coronary atherosclerosis (no controls excluded)_-0.148091_0.0353167; Coronary atherosclerosis_-0.168608_0.0366188; Coronary atherosclerosis_-0.169974_0.0357997; Coronary heart disease_-0.216899_0.0534539; Diabetes-related co-morbidities/complications (more controls excluded)_-0.0954371_0.0246429; Disorders of lipoprotein metabolism and other lipidaemias_-0.180547_0.0516679; Fractures_-24.7611_5.79772; Fractures_-27.4409_7.33737; Heart attack/myocardial infarction | non-cancer illness code, self-reported_-0.179478_0.0415897; High cholesterol | non-cancer illness code, self-reported_-0.112539_0.0232698; Ischemic heart diseases_-0.152773_0.031521; Ischemic heart diseases_-0.154694_0.0322219; Major coronary heart disease event_-0.143_0.0364291; Major coronary heart disease event_-0.145698_0.0373736; Metabolic disorders_-0.155074_0.0418708; Myocardial infarction_-0.172624_0.0439943; Skimmed | milk type used_-0.0725902_0.0190463; Snoring_-0.063761_0.0146277; Statin medication_-0.110747_0.028267; Statin medication_-0.124828_0.0285479	higher Hematocrit; higher Mean corpuscular hemoglobin concentration; higher Number of days/week of moderate physical activity 10+ minutes; higher Spherical power (left); lower C-reactive protein levels; lower Mean platelet volume; lower Plateletcrit; lower Relative age voice broke	GCST004605; GCST004607; GCST005067; GCST90002304; GCST90002346; NEALE2_2385; NEALE2_5085_raw; NEALE2_884	C-reactive protein levels_0.943578315390235_1:159721285:T:G; Hematocrit_0.96927583_NA; Mean corpuscular hemoglobin concentration_0.99770933_NA; Mean platelet volume_0.872_NA; Number of days/week of moderate physical activity 10+ minutes_0.992_NA; Plateletcrit_0.94634956_NA; Relative age voice broke_0.6556542_NA; Spherical power (left)_0.99074686_NA	C-reactive protein levels_-0.66114_0.0700289; Hematocrit_0.0291242_0.00704285; Mean corpuscular hemoglobin concentration_0.0548021_0.0105096; Mean platelet volume_-0.0442759_0.00551327; Number of days/week of moderate physical activity 10+ minutes_0.059531_0.0150146; Plateletcrit_-0.14727_0.0193393; Relative age voice broke_-0.0146691_0.00336136; Spherical power (left)_0.17923_0.0420401	1:159712443:C:T	NA		25.677	0.957166	0.957166	NA	1	cis	0.378034	0.0613307	7.09919e-10	NA	NA	Novel Target	NA	NA			['europepmc', 'ot_genetics_portal']	0.366487	cis	0.729115	1:159713648:C:G
ENSG00000169174	chr1	PCSK9	Statin medication	GO_0036273	lower_protein_levels	SUHRE_2017	FINNGEN_R5_RX_STATIN	NA	NA	NA	NA	higher Serum 25-Hydroxyvitamin D levels; lower Cholesterol, total; lower LDL cholesterol	GCST002221; GCST002222; GCST010144	Cholesterol, total_0.832265723217536_1:55039974:G:T; LDL cholesterol_0.832499822237605_1:55039974:G:T; Serum 25-Hydroxyvitamin D levels_0.83145546714031_1:55039974:G:T	Cholesterol, total_-0.52_0.0269260700389105; LDL cholesterol_-0.773540856031128_0.0280155642023346; Serum 25-Hydroxyvitamin D levels_0.0727533073929961_0.0113867704280156	1:55039974:G:T	NA		207.863	0.831509	0.831509	NA	1	cis	0.955953	0.038103	6.61688e-139	CHEMBL2109540_4	NA	Repositioning opportunity	missense_variant	NA			['ot_genetics_portal']	0.282273	cis	0.763768	1:55039974:G:T
ENSG00000162594	chr1	IL23R	Inflammatory bowel disease	EFO_0003767	lower_protein_levels	SUHRE_2017; SUN_2018	FINNGEN_R5_K11_IBD; FINNGEN_R5_K11_IBD_STRICT; FINNGEN_R5_K11_KELAIBD; GCST004131; GCST90038683; SAIGE_555	Crohn's disease; Inflammatory bowel disease	GCST001725; GCST001729	no_coloc	Crohn's disease_-0.872269_0.181417; Inflammatory bowel disease_-0.504416_0.111109	NA	NA	NA	NA	1:67240275:G:A	NA		26697.1	0.999963	0.999963	NA	1	cis	0.887001	0.039644	7.0285e-111	NA	NA	Novel Target	missense_variant|intron_variant|missense_variant|intron_variant,NMD_transcript_variant|missense_variant	NA			['uniprot_literature', 'europepmc', 'ot_genetics_portal']	0.459735	cis	0.57565	1:67210045:T:G
ENSG00000162594	chr1	IL23R	Ulcerative colitis	EFO_0000729	lower_protein_levels	SUHRE_2017; SUN_2018	GCST004133; SAIGE_555_2	Crohn's disease; Inflammatory bowel disease	GCST001725; GCST001729	no_coloc	Crohn's disease_-0.872269_0.181417; Inflammatory bowel disease_-0.504416_0.111109	NA	NA	NA	NA	1:67240275:G:A	NA		17274.3	0.999942	0.999942	NA	1	cis	0.651294	0.048274	1.75208e-41	NA	NA	Novel Target	missense_variant|intron_variant|missense_variant|intron_variant,NMD_transcript_variant|missense_variant	NA		['IL23A_BRAZIKUMAB_EFO_0000729', 'IL23A_MIRIKIZUMAB_EFO_0000729', 'IL23A_USTEKINUMAB_EFO_0000729', 'IL23A_GUSELKUMAB_EFO_0000729', 'IL23A_RISANKIZUMAB_EFO_0000729']	['europepmc', 'ot_genetics_portal', 'expression_atlas']	0.466785	cis	0.854709	1:67182913:G:A
ENSG00000169174	chr1	PCSK9	Coronary artery disease	EFO_0001645	lower_protein_levels	SUHRE_2017	FINNGEN_R5_I9_CHD; GCST005194; GCST005195	NA	NA	NA	NA	higher Serum 25-Hydroxyvitamin D levels; lower Cholesterol, total; lower LDL cholesterol	GCST002221; GCST002222; GCST010144	Cholesterol, total_0.832265723217536_1:55039974:G:T; LDL cholesterol_0.832499822237605_1:55039974:G:T; Serum 25-Hydroxyvitamin D levels_0.83145546714031_1:55039974:G:T	Cholesterol, total_-0.52_0.0269260700389105; LDL cholesterol_-0.773540856031128_0.0280155642023346; Serum 25-Hydroxyvitamin D levels_0.0727533073929961_0.0113867704280156	1:55039974:G:T	NA		205.142	0.831373	0.831373	NA	1	cis	0.374475	0.0384436	2.01778e-22	CHEMBL2109540_4	CHEMBL2364655_4	Supports drug target-indication	missense_variant	NA	Consistent: Lower PCSK9=higher availability of LDL receptors=higher clearance of cholsterol=PCSK9 inhibition therapeutic for hypercholesterolemia, CAD, CVD etc		['europepmc', 'ot_genetics_portal', 'chembl']	0.681972	cis	0.763768	1:55039974:G:T
ENSG00000169174	chr1	PCSK9	Myocardial infarction	EFO_0000612	lower_protein_levels	SUHRE_2017	FINNGEN_R5_I9_MI; FINNGEN_R5_I9_MI_EXNONE; FINNGEN_R5_I9_MI_STRICT; GCST011364; GCST011365	NA	NA	NA	NA	higher Serum 25-Hydroxyvitamin D levels; lower Cholesterol, total; lower LDL cholesterol	GCST002221; GCST002222; GCST010144	Cholesterol, total_0.832265723217536_1:55039974:G:T; LDL cholesterol_0.832499822237605_1:55039974:G:T; Serum 25-Hydroxyvitamin D levels_0.83145546714031_1:55039974:G:T	Cholesterol, total_-0.52_0.0269260700389105; LDL cholesterol_-0.773540856031128_0.0280155642023346; Serum 25-Hydroxyvitamin D levels_0.0727533073929961_0.0113867704280156	1:55039974:G:T	NA		204.973	0.83144	0.83144	NA	1	cis	0.456908	0.0554466	1.71492e-16	CHEMBL2109540_4	NA	Repositioning opportunity	missense_variant	NA			['europepmc', 'ot_genetics_portal', 'chembl']	0.510934	cis	0.763768	1:55039974:G:T
ENSG00000168685	chr5	IL7R	Type 1 diabetes	EFO_0001359	lower_protein_levels	PIETZNER_2020; SUHRE_2017	GCST90013791	NA	NA	NA	NA	lower Interleukin-7 receptor subunit alpha measurement	GCST90019457	Interleukin-7 receptor subunit alpha measurement_0.999364635342838_5:35866116:A:G	Interleukin-7 receptor subunit alpha measurement_-1_0.0819672131147541	5:35883632:T:C	NA		184.971	0.994623	0.994623	NA	1	cis	0.456554	0.0683038	2.32238e-11	NA	NA	Novel Target	NA	missense_variant|intron_variant|upstream_gene_variant|intron_variant|non_coding_transcript_exon_variant|intron_variant,NMD_transcript_variant		['MS4A1_RITUXIMAB_MONDO_0005147']	['europepmc', 'ot_genetics_portal']	0.286322	cis	0.6951	5:35883632:T:C
ENSG00000186340	chr6	THBS2	Haemorrhoidal disease	EFO_0009552	higher_protein_levels	SUHRE_2017; SUN_2018	GCST90014033	NA	NA	NA	NA	higher Platelet count; lower FEV1; lower Lung function (FVC)	GCST007429; GCST007432; GCST90002357	FEV1_0.999734095883409_6:169216017:C:T; Lung function (FVC)_0.999735086811805_6:169216017:C:T; Platelet count_0.915805519331722_6:169235110:T:G	FEV1_-0.0689948892674617_0.0106473594548552; Lung function (FVC)_-0.0775127768313458_0.0106473594548552; Platelet count_0.0178088_0.00386676	6:169216017:C:T	NA		82692.9	0.999735	0.999735	NA	1	cis	-0.123935	0.0178876	4.25112e-12	NA	NA	Novel Target	NA	NA			['ot_genetics_portal']	0.315591	cis	0.853917	6:169216017:C:T
ENSG00000169174	chr1	PCSK9	Cardiovascular disease	EFO_0000319	lower_protein_levels	SUHRE_2017	GCST90038595; NEALE2_20107_1	NA	NA	NA	NA	higher Serum 25-Hydroxyvitamin D levels; lower Cholesterol, total; lower LDL cholesterol	GCST002221; GCST002222; GCST010144	Cholesterol, total_0.832265723217536_1:55039974:G:T; LDL cholesterol_0.832499822237605_1:55039974:G:T; Serum 25-Hydroxyvitamin D levels_0.83145546714031_1:55039974:G:T	Cholesterol, total_-0.52_0.0269260700389105; LDL cholesterol_-0.773540856031128_0.0280155642023346; Serum 25-Hydroxyvitamin D levels_0.0727533073929961_0.0113867704280156	1:55039974:G:T	NA		204.174	0.831153	0.831153	NA	1	cis	0.0382559	0.00544168	2.063e-12	CHEMBL2109540_4	CHEMBL2364655_4	Supports drug target-indication	missense_variant	NA	Consistent: Lower PCSK9=higher availability of LDL receptors=higher clearance of cholsterol=PCSK9 inhibition therapeutic for hypercholesterolemia, CAD, CVD etc		['europepmc', 'ot_genetics_portal', 'chembl']	0.674077	cis	0.763768	1:55039974:G:T
ENSG00000169174	chr1	PCSK9	Angina	EFO_0003913	lower_protein_levels	SUHRE_2017	GCST90038609	NA	NA	NA	NA	higher Serum 25-Hydroxyvitamin D levels; lower Cholesterol, total; lower LDL cholesterol	GCST002221; GCST002222; GCST010144	Cholesterol, total_0.832265723217536_1:55039974:G:T; LDL cholesterol_0.832499822237605_1:55039974:G:T; Serum 25-Hydroxyvitamin D levels_0.83145546714031_1:55039974:G:T	Cholesterol, total_-0.52_0.0269260700389105; LDL cholesterol_-0.773540856031128_0.0280155642023346; Serum 25-Hydroxyvitamin D levels_0.0727533073929961_0.0113867704280156	1:55039974:G:T	NA		204.696	0.826113	0.826113	NA	1	cis	0.0119299	0.00214482	2.66394e-08	CHEMBL2109540_4	NA	Repositioning opportunity	missense_variant	NA			['europepmc', 'ot_genetics_portal']	0.347732	cis	0.763768	1:55039974:G:T
ENSG00000169174	chr1	PCSK9	High cholesterol	HP_0003124	lower_protein_levels	SUHRE_2017	GCST90038690; NEALE2_20002_1473; SAIGE_272_11	NA	NA	NA	NA	higher Serum 25-Hydroxyvitamin D levels; lower Cholesterol, total; lower LDL cholesterol	GCST002221; GCST002222; GCST010144	Cholesterol, total_0.832265723217536_1:55039974:G:T; LDL cholesterol_0.832499822237605_1:55039974:G:T; Serum 25-Hydroxyvitamin D levels_0.83145546714031_1:55039974:G:T	Cholesterol, total_-0.52_0.0269260700389105; LDL cholesterol_-0.773540856031128_0.0280155642023346; Serum 25-Hydroxyvitamin D levels_0.0727533073929961_0.0113867704280156	1:55039974:G:T	NA		205.451	0.831628	0.831628	NA	1	cis	0.0740132	0.00391469	1.00785e-79	CHEMBL2109540_4	CHEMBL2109540_4	Supports drug target-indication	missense_variant	NA	Consistent: Lower PCSK9=higher availability of LDL receptors=higher clearance of cholsterol=PCSK9 inhibition therapeutic for hypercholesterolemia, CAD, CVD etc		['europepmc', 'ot_genetics_portal', 'gene_burden', 'genomics_england', 'chembl']	0.769916	cis	0.815541	1:55055640:G:T
ENSG00000169174	chr1	PCSK9	Simvastatin | treatment/medication code	CHEBI_9150	lower_protein_levels	SUHRE_2017	NEALE2_20003_1140861958	NA	NA	NA	NA	higher Serum 25-Hydroxyvitamin D levels; lower Cholesterol, total; lower LDL cholesterol	GCST002221; GCST002222; GCST010144	Cholesterol, total_0.832265723217536_1:55039974:G:T; LDL cholesterol_0.832499822237605_1:55039974:G:T; Serum 25-Hydroxyvitamin D levels_0.83145546714031_1:55039974:G:T	Cholesterol, total_-0.52_0.0269260700389105; LDL cholesterol_-0.773540856031128_0.0280155642023346; Serum 25-Hydroxyvitamin D levels_0.0727533073929961_0.0113867704280156	1:55039974:G:T	NA		204.923	0.831422	0.831422	NA	1	cis	0.492029	0.0424963	5.31734e-31	CHEMBL2109540_4	NA	Repositioning opportunity	missense_variant	NA				NA	cis	0.763768	1:55039974:G:T
ENSG00000169174	chr1	PCSK9	Atorvastatin | treatment/medication code	EFO_0007010	lower_protein_levels	SUHRE_2017	NEALE2_20003_1141146234	NA	NA	NA	NA	higher Serum 25-Hydroxyvitamin D levels; lower Cholesterol, total; lower LDL cholesterol	GCST002221; GCST002222; GCST010144	Cholesterol, total_0.832265723217536_1:55039974:G:T; LDL cholesterol_0.832499822237605_1:55039974:G:T; Serum 25-Hydroxyvitamin D levels_0.83145546714031_1:55039974:G:T	Cholesterol, total_-0.52_0.0269260700389105; LDL cholesterol_-0.773540856031128_0.0280155642023346; Serum 25-Hydroxyvitamin D levels_0.0727533073929961_0.0113867704280156	1:55039974:G:T	NA		204.923	0.831422	0.831422	NA	1	cis	0.654697	0.0809105	5.8876e-16	CHEMBL2109540_4	NA	Repositioning opportunity	missense_variant	NA			['ot_genetics_portal', 'gene_burden']	0.547849	cis	0.763768	1:55039974:G:T
ENSG00000169174	chr1	PCSK9	Hyperlipidemia	EFO_0003774	lower_protein_levels	SUHRE_2017	SAIGE_272_1	NA	NA	NA	NA	higher Serum 25-Hydroxyvitamin D levels; lower Cholesterol, total; lower LDL cholesterol	GCST002221; GCST002222; GCST010144	Cholesterol, total_0.832265723217536_1:55039974:G:T; LDL cholesterol_0.832499822237605_1:55039974:G:T; Serum 25-Hydroxyvitamin D levels_0.83145546714031_1:55039974:G:T	Cholesterol, total_-0.52_0.0269260700389105; LDL cholesterol_-0.773540856031128_0.0280155642023346; Serum 25-Hydroxyvitamin D levels_0.0727533073929961_0.0113867704280156	1:55039974:G:T	NA		205.828	0.831507	0.831507	NA	1	cis	0.519844	0.0512072	3.25343e-24	CHEMBL2109540_4	CHEMBL2364655_4	Supports drug target-indication	missense_variant	NA	Consistent: Lower PCSK9=higher availability of LDL receptors=higher clearance of cholsterol=PCSK9 inhibition therapeutic for hypercholesterolemia, CAD, CVD etc		['europepmc', 'ot_genetics_portal', 'chembl']	0.619288	cis	0.763768	1:55039974:G:T
ENSG00000169174	chr1	PCSK9	Coronary atherosclerosis	MONDO_0021661	lower_protein_levels	SUHRE_2017	FINNGEN_R5_I9_CORATHER; FINNGEN_R5_I9_CORATHER_EXNONE; SAIGE_411_4	NA	NA	NA	NA	higher Serum 25-Hydroxyvitamin D levels; lower Cholesterol, total; lower LDL cholesterol	GCST002221; GCST002222; GCST010144	Cholesterol, total_0.832265723217536_1:55039974:G:T; LDL cholesterol_0.832499822237605_1:55039974:G:T; Serum 25-Hydroxyvitamin D levels_0.83145546714031_1:55039974:G:T	Cholesterol, total_-0.52_0.0269260700389105; LDL cholesterol_-0.773540856031128_0.0280155642023346; Serum 25-Hydroxyvitamin D levels_0.0727533073929961_0.0113867704280156	1:55039974:G:T	NA		205.142	0.831371	0.831371	NA	1	cis	0.456031	0.0663047	6.07806e-12	CHEMBL2109540_4	NA	Repositioning opportunity	missense_variant	NA			['ot_genetics_portal']	0.352842	cis	0.763768	1:55039974:G:T
ENSG00000169174	chr1	PCSK9	Ischemic heart disease	EFO_1001375	lower_protein_levels	SUHRE_2017	SAIGE_411	NA	NA	NA	NA	higher Serum 25-Hydroxyvitamin D levels; lower Cholesterol, total; lower LDL cholesterol	GCST002221; GCST002222; GCST010144	Cholesterol, total_0.832265723217536_1:55039974:G:T; LDL cholesterol_0.832499822237605_1:55039974:G:T; Serum 25-Hydroxyvitamin D levels_0.83145546714031_1:55039974:G:T	Cholesterol, total_-0.52_0.0269260700389105; LDL cholesterol_-0.773540856031128_0.0280155642023346; Serum 25-Hydroxyvitamin D levels_0.0727533073929961_0.0113867704280156	1:55039974:G:T	NA		205.142	0.831372	0.831372	NA	1	cis	0.381323	0.0538531	1.4333e-12	CHEMBL2109540_4	NA	Repositioning opportunity	missense_variant	NA			['europepmc', 'ot_genetics_portal']	0.391188	cis	0.763768	1:55039974:G:T
ENSG00000109193	chr4	SULT1E1	Other (e.g. cornflakes, frosties) | cereal type	EFO_0008111	lower_protein_levels	SUN_2018	NEALE2_1448_1; NEALE2_1468_5	Delirium, not induced by alcohol and other psychoactive substances; "Parkinson's disease, strict definition" (more controls excluded); Blonde | hair colour (natural, before greying); Dementia in other diseases classified elsewhere; Ischemic heart diseases; Neurological disorders; Oat cereal (e.g. ready brek, porridge) | cereal type; Parkinson's disease (more controls excluded); Schizophrenia or delusion (more controls excluded); Strenuous sports or other exercises; Vigorous physical activity	FINNGEN_R5_F5_DELIRIUM; FINNGEN_R5_F5_DEMINOTH; FINNGEN_R5_G6_PARKINSON_EXMORE; FINNGEN_R5_I9_ISCHHEART; FINNGEN_R5_KRA_PSY_SCHIZODEL_EXMORE; FINNGEN_R5_PDSTRICT_EXMORE; GCST006098; GCST006100; NEALE2_1468_3; NEALE2_1747_1; SAIGE_292	no_coloc	Delirium, not induced by alcohol and other psychoactive substances_-0.500859_0.0895812; "Parkinson's disease, strict definition" (more controls excluded)_-0.279017_0.0770104; Blonde | hair colour (natural, before greying)_-0.0641955_0.0159304; Dementia in other diseases classified elsewhere_-0.555687_0.131752; Ischemic heart diseases_-0.0903728_0.0242608; Neurological disorders_-0.202574_0.043486; Oat cereal (e.g. ready brek, porridge) | cereal type_-0.0528748_0.0123013; Parkinson's disease (more controls excluded)_-0.281317_0.0738659; Schizophrenia or delusion (more controls excluded)_-0.223123_0.0562326; Strenuous sports or other exercises_-0.0093086_0.0024321; Vigorous physical activity_-0.0132539_0.00282428	higher Number of days/week of moderate physical activity 10+ minutes; lower Pulse rate, automated reading; lower Worry too long after an embarrassing experience	GCST006946; NEALE2_102_raw; NEALE2_884	Number of days/week of moderate physical activity 10+ minutes_0.9678568_NA; Pulse rate, automated reading_0.998_NA; Worry too long after an embarrassing experience_0.9248902_NA	Number of days/week of moderate physical activity 10+ minutes_0.0537683_0.0115971; Pulse rate, automated reading_-0.214582_0.0560813; Worry too long after an embarrassing experience_-0.0221451_0.0049691	NA	19:44908684:T:C	APOE	233.099	0.993003	NA	0.993003	5	trans	0.06048	0.0134702	7.12484e-06	NA	NA	Novel Target	NA	NA				NA	trans	NA	NA
ENSG00000105398	chr19	SULT2A1	Disorders of gallbladder, biliary tract and pancreas	EFO_0003832__EFO_0009534__EFO_0009605	lower_protein_levels	SUN_2018	FINNGEN_R5_K11_GALLBILPANC	Estradiol levels	GCST90020091	Estradiol levels_0.952897934425714_19:47871063:C:T	Estradiol levels_-0.540882965759935_0.0852009086320037	higher Estradiol levels; higher Red cell distribution width; higher Serum 25-Hydroxyvitamin D levels; lower Bioavailable testosterone levels; lower Dehydroepiandrosterone sulphate levels	GCST004941; GCST90000615; GCST90002369; GCST90012103; GCST90012105	Bioavailable testosterone levels_0.958192280409702_19:47866308:C:CT; Dehydroepiandrosterone sulphate levels_0.960635609186522_19:47840646:G:A; Estradiol levels_0.918326653271747_19:47880649:T:C; Red cell distribution width_0.888637940992096_19:47880285:C:A; Serum 25-Hydroxyvitamin D levels_0.967037901405215_19:47873738:T:C	Bioavailable testosterone levels_-0.173803401360544_0.0269831292517009; Dehydroepiandrosterone sulphate levels_-0.454316_0.125768; Estradiol levels_0.043066402266289_0.00645274787535411; Red cell distribution width_0.0756436_0.0181795; Serum 25-Hydroxyvitamin D levels_0.329186_0.0559746	19:47858667:T:C	NA		44.6241	0.978079	0.978079	NA	1	cis	0.620482	0.127472	1.12965e-06	NA	NA	Novel Target	NA	NA			['ot_genetics_portal']	NA	cis	NA	NA
ENSG00000105398	chr19	SULT2A1	Intrahepatic Cholestasis of Pregnancy (ICP)Ê	EFO_0009048	lower_protein_levels	SUN_2018	FINNGEN_R5_O15_ICP; FINNGEN_R5_O15_ICP_EXMORE	Estradiol levels	GCST90020091	Estradiol levels_0.952897934425714_19:47871063:C:T	Estradiol levels_-0.540882965759935_0.0852009086320037	higher Estradiol levels; higher Red cell distribution width; higher Serum 25-Hydroxyvitamin D levels; lower Bioavailable testosterone levels; lower Dehydroepiandrosterone sulphate levels	GCST004941; GCST90000615; GCST90002369; GCST90012103; GCST90012105	Bioavailable testosterone levels_0.958192280409702_19:47866308:C:CT; Dehydroepiandrosterone sulphate levels_0.960635609186522_19:47840646:G:A; Estradiol levels_0.918326653271747_19:47880649:T:C; Red cell distribution width_0.888637940992096_19:47880285:C:A; Serum 25-Hydroxyvitamin D levels_0.967037901405215_19:47873738:T:C	Bioavailable testosterone levels_-0.173803401360544_0.0269831292517009; Dehydroepiandrosterone sulphate levels_-0.454316_0.125768; Estradiol levels_0.043066402266289_0.00645274787535411; Red cell distribution width_0.0756436_0.0181795; Serum 25-Hydroxyvitamin D levels_0.329186_0.0559746	19:47848770:T:TCCGTCTCTTCCCTCACCC	NA		29.4479	0.967015	0.967015	NA	1	cis	1.81677	0.451862	5.80451e-05	NA	NA	Novel Target	NA	NA			['ot_genetics_portal']	0.298429	cis	0.645985	19:47863248:T:C
ENSG00000105398	chr19	SULT2A1	Intrahepatic Cholestasis of Pregnancy (ICP)Ê, incl. ICD-8	EFO_0009150	lower_protein_levels	SUN_2018	FINNGEN_R5_O15_ICP_WIDE	Estradiol levels	GCST90020091	Estradiol levels_0.952897934425714_19:47871063:C:T	Estradiol levels_-0.540882965759935_0.0852009086320037	higher Estradiol levels; higher Red cell distribution width; higher Serum 25-Hydroxyvitamin D levels; lower Bioavailable testosterone levels; lower Dehydroepiandrosterone sulphate levels	GCST004941; GCST90000615; GCST90002369; GCST90012103; GCST90012105	Bioavailable testosterone levels_0.958192280409702_19:47866308:C:CT; Dehydroepiandrosterone sulphate levels_0.960635609186522_19:47840646:G:A; Estradiol levels_0.918326653271747_19:47880649:T:C; Red cell distribution width_0.888637940992096_19:47880285:C:A; Serum 25-Hydroxyvitamin D levels_0.967037901405215_19:47873738:T:C	Bioavailable testosterone levels_-0.173803401360544_0.0269831292517009; Dehydroepiandrosterone sulphate levels_-0.454316_0.125768; Estradiol levels_0.043066402266289_0.00645274787535411; Red cell distribution width_0.0756436_0.0181795; Serum 25-Hydroxyvitamin D levels_0.329186_0.0559746	19:47848770:T:TCCGTCTCTTCCCTCACCC	NA		31.1956	0.968936	0.968936	NA	1	cis	2.00151	0.445529	7.04165e-06	NA	NA	Novel Target	NA	NA			['ot_genetics_portal']	0.239524	cis	0.648098	19:47863248:T:C
ENSG00000164744	chr7	SUN3	Osteoarthritis (hip)	EFO_1000786	lower_protein_levels	SUN_2018	GCST007091; GCST007092	Cataract; Cataract | non-cancer illness code, self-reported; Headache | pain type(s) experienced in last month; Manevac granules | treatment/medication code; Nervous feelings	NEALE2_1970; NEALE2_20002_1278; NEALE2_20003_1140879392; NEALE2_6159_1; SAIGE_366	no_coloc	Cataract | non-cancer illness code, self-reported_-0.392394_0.109685; Cataract_-0.23368_0.0592404; Headache | pain type(s) experienced in last month_-0.11808_0.0321426; Manevac granules | treatment/medication code_-2.39993_0.677292; Nervous feelings_-0.142803_0.0326314	higher Worry; lower Intelligence	GCST006250; GCST006478	Intelligence_0.768_NA; Worry_0.64817333_NA	Intelligence_-0.0846025_0.0168566; Worry_0.0732734_0.0147619	NA	3:52786965:A:T	ITIH1	56.1401	0.982451	NA	0.982451	1	trans	0.419111	0.0768596	4.95434e-08	NA	NA	Novel Target	NA	NA				NA	trans	NA	NA
ENSG00000164744	chr7	SUN3	Osteoarthritis of the hip or knee	EFO_0004616__EFO_1000786	lower_protein_levels	SUN_2018	GCST007092	Cataract; Cataract | non-cancer illness code, self-reported; Headache | pain type(s) experienced in last month; Manevac granules | treatment/medication code; Nervous feelings	NEALE2_1970; NEALE2_20002_1278; NEALE2_20003_1140879392; NEALE2_6159_1; SAIGE_366	no_coloc	Cataract | non-cancer illness code, self-reported_-0.392394_0.109685; Cataract_-0.23368_0.0592404; Headache | pain type(s) experienced in last month_-0.11808_0.0321426; Manevac granules | treatment/medication code_-2.39993_0.677292; Nervous feelings_-0.142803_0.0326314	higher Worry; lower Intelligence	GCST006250; GCST006478	Intelligence_0.768_NA; Worry_0.64817333_NA	Intelligence_-0.0846025_0.0168566; Worry_0.0732734_0.0147619	NA	3:52786965:A:T	ITIH1	18.7179	0.949	NA	0.949	1	trans	0.241249	0.0474447	3.67942e-07	NA	NA	Novel Target	NA	NA				NA	trans	NA	NA
ENSG00000130203	chr19	APOE	AlzheimerÕs disease (Late onset)	EFO_1001870	lower_protein_levels	SUN_2018	FINNGEN_R5_AD_LO; FINNGEN_R5_AD_LO_EXMORE	Bacterial infection, other or unspecified; "Diabetes, insuline treatment (Kela reimbursement)"; "Diabetes, insuline treatment (Kela reimbursement)" (more controls excluded); "Diabetes, varying definitions"; "Gonarthrosis,primary"; "Other diabetes, wide definition"; "Type 2 diabetes, definitions combined"; "Type 2 diabetes, strict (exclude DM1)"; Acceptance of an invitation to participate in a mental health questionnaire; Age-related macular degeneration (whether dry or wet); Back pain | pain type(s) experienced in last month; Blood clot in the leg (dvt) | blood clot, dvt, bronchitis, emphysema, asthma, rhinitis, eczema, allergy diagnosed by doctor; Butter/spreadable butter | spread type; Chronic liver disease and cirrhosis; Codeine or tramadol medication; Deep venous thrombosis (dvt) | non-cancer illness code, self-reported; Diabetes | illnesses of father; Diabetes | illnesses of mother; Diabetes | non-cancer illness code, self-reported; Diabetes diagnosed by doctor; Diabetes mellitus; Diverticular disease of intestine; Early age-related macular degeneration; Finngen Rheumatological endpoints; Full cream | milk type used; Gonarthrosis; Gonarthrosis [arthrosis of knee](FG); High blood pressure | illnesses of mother; Interstitial lung disease; Metformin | treatment/medication code; No | major dietary changes in the last 5 years; Other (e.g. cornflakes, frosties) | cereal type; Other bacterial diseases; Other respiratory diseases principally affecting the interstitium; Paracetamol | medication for pain relief, constipation, heartburn; Parental longevity (both parents in top 10%); Type 2 diabetes; Type 2 diabetes with other specified/multiple/unspecified complications; Type 2 diabetes without complications; Wet age-related macular degeneration; Wheeze or whistling in the chest in last year; White | bread type	FINNGEN_R5_AB1_BACTINF_NOS; FINNGEN_R5_AB1_OTHER_BACTERIAL; FINNGEN_R5_DIABETES_FG; FINNGEN_R5_DM_OTHER_WIDE; FINNGEN_R5_E4_DIABETES; FINNGEN_R5_E4_DM2; FINNGEN_R5_E4_DM2_STRICT; FINNGEN_R5_E4_DM2NASCOMP; FINNGEN_R5_E4_DM2NOCOMP; FINNGEN_R5_H7_AMD; FINNGEN_R5_ILD; FINNGEN_R5_J10_INTERSTITIUM; FINNGEN_R5_K11_DIVERTIC; FINNGEN_R5_KELA_DIAB_INSUL; FINNGEN_R5_KELA_DIAB_INSUL_EXMORE; FINNGEN_R5_KNEE_ARTHROSIS; FINNGEN_R5_M13_ARTHROSIS_KNEE; FINNGEN_R5_M13_ARTHROSIS_KNEE_PRIM_ICD10; FINNGEN_R5_RHEUMA_ENDPOINTS; FINNGEN_R5_RX_CODEINE_TRAMADOL; FINNGEN_R5_T2D; FINNGEN_R5_WET_AMD; GCST005047; GCST006698; GCST010723; GCST90012792; NEALE2_1418_1; NEALE2_1428_1; NEALE2_1448_1; NEALE2_1468_5; NEALE2_1538_0; NEALE2_20002_1094; NEALE2_20002_1220; NEALE2_20003_1140884600; NEALE2_20107_9; NEALE2_20110_8; NEALE2_20110_9; NEALE2_2316; NEALE2_2443; NEALE2_6152_5; NEALE2_6154_3; NEALE2_6159_4; SAIGE_571	no_coloc	Bacterial infection, other or unspecified_-0.120439_0.0332943; "Diabetes, insuline treatment (Kela reimbursement)" (more controls excluded)_-0.115907_0.0327937; "Diabetes, insuline treatment (Kela reimbursement)" (more controls excluded)_-0.390223695111847_0.0578968516984258; "Diabetes, insuline treatment (Kela reimbursement)"_-0.385666942833471_0.057327671913836; "Diabetes, varying definitions"_-0.314415907207954_0.0528728251864127; "Gonarthrosis,primary"_-0.130694_0.0364633; "Other diabetes, wide definition"_-0.110661_0.0316211; "Other diabetes, wide definition"_-0.335956917978459_0.0559324772162386; "Type 2 diabetes, definitions combined"_-0.334299917149959_0.0588595691797847; "Type 2 diabetes, strict (exclude DM1)"_-0.336785418392709_0.0589250207125103; Acceptance of an invitation to participate in a mental health questionnaire_-0.0522212096106045_0.00555256835128401; Age-related macular degeneration (whether dry or wet)_-0.299785_0.0800071; Back pain | pain type(s) experienced in last month_-0.0829217_0.0198653; Blood clot in the leg (dvt) | blood clot, dvt, bronchitis, emphysema, asthma, rhinitis, eczema, allergy diagnosed by doctor_-0.188664_0.0400302; Butter/spreadable butter | spread type_-0.122999_0.013815; Butter/spreadable butter | spread type_-0.138866_0.0238249; Chronic liver disease and cirrhosis_-0.321965_0.0914548; Codeine or tramadol medication_-0.11233_0.030269; Codeine or tramadol medication_-0.326843413421706_0.0527062966031483; Deep venous thrombosis (dvt) | non-cancer illness code, self-reported_-0.184569_0.0407085; Diabetes | illnesses of father_-0.141922_0.0318571; Diabetes | illnesses of mother_-0.0763116_0.0211791; Diabetes | illnesses of mother_-0.165148_0.0336359; Diabetes | non-cancer illness code, self-reported_-0.14621_0.0415501; Diabetes diagnosed by doctor_-0.173882_0.0406173; Diabetes mellitus_-0.313587406793703_0.0532531068765534; Diverticular disease of intestine_-0.163845_0.0430164; Early age-related macular degeneration_-0.205581_0.0559313; Finngen Rheumatological endpoints_-0.106368_0.0269947; Full cream | milk type used_-0.124143_0.0241982; Gonarthrosis [arthrosis of knee](FG)_-0.133794_0.0358365; Gonarthrosis_-0.128786_0.036341; High blood pressure | illnesses of mother_-0.0838789_0.0195634; Interstitial lung disease_-0.353446_0.101016; Metformin | treatment/medication code_-0.182839_0.0518948; No | major dietary changes in the last 5 years_-0.102564_0.0141482; No | major dietary changes in the last 5 years_-0.109996_0.0208274; Other (e.g. cornflakes, frosties) | cereal type_-0.078271_0.0166238; Other (e.g. cornflakes, frosties) | cereal type_-0.0965155_0.0235878; Other bacterial diseases_-0.119246_0.033217; Other respiratory diseases principally affecting the interstitium_-0.349392_0.0930407; Paracetamol | medication for pain relief, constipation, heartburn_-0.0512614_0.0139442; Parental longevity (both parents in top 10%)_-0.0798304_0.0123078; Parental longevity (both parents in top 10%)_-0.160534797017399_0.0112729908864955; Type 2 diabetes with other specified/multiple/unspecified complications_-0.133556_0.0364416; Type 2 diabetes with other specified/multiple/unspecified complications_-0.414250207125103_0.0637539353769675; Type 2 diabetes without complications_-0.42129246064623_0.0767866611433307; Type 2 diabetes_-0.119485_0.0324005; Type 2 diabetes_-0.270281_0.0643385; Type 2 diabetes_-0.34009942004971_0.0563951946975974; Wet age-related macular degeneration_-0.424279_0.106814; Wet age-related macular degeneration_-1.08947804473902_0.186675642087821; Wheeze or whistling in the chest in last year_-0.0704128_0.0201048; White | bread type_-0.0709897_0.0189247; White | bread type_-0.0731052_0.0135254	higher Bioavailable testosterone levels; higher Body fat percentage; higher Body mass index (bmi); higher Diacylglycerol_36:2_[M+H-H2O]1+ levels; higher HDL cholesterol; higher Hip circumference; higher Leg fat mass (left); higher Low-density lipoprotein receptor levels; higher Lymphocyte counts; higher Mean reticulocyte volume; higher Monocyte count; higher Monocyte percentage of white cells; higher Parental longevity (father's age at death); higher Phosphatidylcholine_34:3_[M+H]1+/Phosphatidylethanolamine_37:3_[M+H]1+/Phosphatidate_39:4_[M+NH4]1+ levels; higher Phosphatidylethanolamine-O_36:5_[M+H]1+/Phosphatidylethanolamine-P_36:4_[M+H]1+ levels; higher Platelet count; higher Plateletcrit; higher Pulse rate; higher Pulse rate, automated reading; higher Red blood cell (erythrocyte) distribution width; higher Red cell distribution width; higher Serum 25-Hydroxyvitamin D levels; higher Sphingomyelin_34:1_[M+H]1+ levels; higher Triacylglycerol_46:5_[M+NH4]1+ levels; higher Triacylglycerol_48:4_[M+NH4]1+ levels; higher Waist circumference; higher Weight; higher Whole body fat mass; lower Alzheimer's disease or family history of Alzheimer's disease; lower Cholesterol, total; lower Family history of Alzheimer's disease; lower High light scatter reticulocyte percentage of red cells; lower LDL cholesterol; lower Liver enzyme levels (alanine transaminase); lower Mean corpuscular hemoglobin concentration; lower Mean corpuscular volume; lower Moderate to vigorous physical activity levels; lower Number of days/week of vigorous physical activity 10+ minutes; lower Number of incorrect matches in round; lower Number of treatments/medications taken; lower Platelet distribution width; lower Reticulocyte percentage; lower Sex hormone-binding globulin levels adjusted for BMI	GCST000755; GCST000759; GCST000760; GCST004603; GCST004605; GCST004607; GCST005921; GCST006097; GCST006700; GCST006804; GCST90000615; GCST90002316; GCST90002334; GCST90002340; GCST90002386; GCST90002394; GCST90002396; GCST90002401; GCST90010233; GCST90012102; GCST90012106; GCST90012877; GCST90013405; GCST90060191; GCST90060239; GCST90060257; GCST90060298; GCST90060356; GCST90060412; NEALE2_102_raw; NEALE2_137; NEALE2_21001_raw; NEALE2_21002_raw; NEALE2_23099_raw; NEALE2_23100_raw; NEALE2_23116_raw; NEALE2_30070_raw; NEALE2_30240_raw; NEALE2_399_raw; NEALE2_4194_raw; NEALE2_48_raw; NEALE2_49_raw; NEALE2_904	Alzheimer's disease or family history of Alzheimer's disease_0.999993402942355_19:44908822:C:T; Bioavailable testosterone levels_0.725157360341008_19:44914381:C:CTTCG; Body fat percentage_0.996848593049534_19:44888997:C:T; Body mass index (bmi)_0.811560338089903_19:44888997:C:T; Cholesterol, total_0.997008956708441_19:44919689:A:G; Diacylglycerol_36:2_[M+H-H2O]1+ levels_0.961084854774709_19:44910319:C:T; Family history of Alzheimer's disease_0.985424489281877_19:44903416:G:A; HDL cholesterol_0.997004810102832_19:44919689:A:G; High light scatter reticulocyte percentage of red cells_0.999079415018918_19:44909976:G:T; Hip circumference_0.998828438915433_19:44908822:C:T; LDL cholesterol_0.997008339907774_19:44919689:A:G; Leg fat mass (left)_0.903107611037206_19:44908684:T:C; Liver enzyme levels (alanine transaminase)_0.971144371187353_19:44927023:C:G; Low-density lipoprotein receptor levels_0.998225678245953_19:44909976:G:T; Lymphocyte counts_0.96343154789875_19:44922203:A:G; Mean corpuscular hemoglobin concentration_0.996792089370838_19:44909977:GGT:G; Mean corpuscular volume_0.983029809532273_19:44874077:G:A; Mean reticulocyte volume_0.998968469349814_19:44908822:C:T; Moderate to vigorous physical activity levels_0.99575058300596_19:44908684:T:C; Monocyte count_0.98891527977774_19:44922203:A:G; Monocyte percentage of white cells_0.859614567674355_19:44756614:G:T; Number of days/week of vigorous physical activity 10+ minutes_0.996669244036803_19:44908684:T:C; Number of incorrect matches in round_0.996992248751744_19:44921257:A:C; Number of treatments/medications taken_0.998846192566515_19:44909976:G:T; Parental longevity (father's age at death)_0.997004828160999_19:44908684:T:C; Phosphatidylcholine_34:3_[M+H]1+/Phosphatidylethanolamine_37:3_[M+H]1+/Phosphatidate_39:4_[M+NH4]1+ levels_0.911805983428776_19:44884202:C:G; Phosphatidylethanolamine-O_36:5_[M+H]1+/Phosphatidylethanolamine-P_36:4_[M+H]1+ levels_0.987180949694277_19:44888997:C:T; Platelet count_0.996992999066406_19:44908684:T:C; Platelet distribution width_0.978143284489822_19:44927023:C:G; Plateletcrit_0.997008326559178_19:44919689:A:G; Pulse rate_0.734304689216424_19:44912678:G:T; Pulse rate, automated reading_0.990570419222711_19:44912678:G:T; Red blood cell (erythrocyte) distribution width_0.998932382321296_19:44908822:C:T; Red cell distribution width_0.99700895673733_19:44919689:A:G; Reticulocyte percentage_0.994298550381186_19:44879418:G:A; Serum 25-Hydroxyvitamin D levels_0.998868877601178_19:44908822:C:T; Sex hormone-binding globulin levels adjusted for BMI_0.977363577961036_19:44927023:C:G; Sphingomyelin_34:1_[M+H]1+ levels_0.997316202053228_19:44913221:A:G; Triacylglycerol_46:5_[M+NH4]1+ levels_0.999063033131012_19:44913221:A:G; Triacylglycerol_48:4_[M+NH4]1+ levels_0.998615854800908_19:44913221:A:G; Waist circumference_0.871919166472901_19:44888997:C:T; Weight_0.969029957455016_19:44921921:G:A; Whole body fat mass_0.939423828222298_19:44888997:C:T	Alzheimer's disease or family history of Alzheimer's disease_-1.28319807227299_0.0543764939112618; Bioavailable testosterone levels_0.440950649350647_0.0780077922077922; Body fat percentage_0.341596_0.0644689; Body mass index (bmi)_0.142764_0.0287414; Cholesterol, total_-0.438827_0.0622569; Diacylglycerol_36:2_[M+H-H2O]1+ levels_0.445301171221417_0.0722849972113774; Family history of Alzheimer's disease_-10.8588588588589_0.288288288288288; HDL cholesterol_0.168853_0.0294762; High light scatter reticulocyte percentage of red cells_-0.114085354025218_0.00544234446445892; Hip circumference_0.356584_0.0554544; LDL cholesterol_-0.513475_0.0719321; Leg fat mass (left)_0.0492571_0.00929907; Liver enzyme levels (alanine transaminase)_-0.028955585106383_0.00370117907801418; Low-density lipoprotein receptor levels_0.702426215879174_0.100258625467646; Lymphocyte counts_0.0796893203883495_0.0131521035598705; Mean corpuscular hemoglobin concentration_-0.0566882_0.0130532; Mean corpuscular volume_-0.13190012180268_0.0231790499390987; Mean reticulocyte volume_0.0559022327000415_0.0054411732075995; Moderate to vigorous physical activity levels_-0.0910613090306545_0.0126493786246893; Monocyte count_0.119443365695792_0.0130291262135924; Monocyte percentage of white cells_3.15801298701299_0.577015584415584; Number of days/week of vigorous physical activity 10+ minutes_-0.0753873_0.017412; Number of incorrect matches in round_-0.0746_0.016165; Number of treatments/medications taken_-0.0304118_0.0049185; Parental longevity (father's age at death)_0.0554119_0.0109994; Phosphatidylcholine_34:3_[M+H]1+/Phosphatidylethanolamine_37:3_[M+H]1+/Phosphatidate_39:4_[M+NH4]1+ levels_0.502218384966988_0.0865109192483494; Phosphatidylethanolamine-O_36:5_[M+H]1+/Phosphatidylethanolamine-P_36:4_[M+H]1+ levels_0.431410756782484_0.0790318895763922; Platelet count_0.0646378_0.0141366; Platelet distribution width_-0.162881205673759_0.0205301418439714; Plateletcrit_0.0909722_0.0165642; Pulse rate_0.595983_0.117509; Pulse rate, automated reading_0.50036_0.10645; Red blood cell (erythrocyte) distribution width_0.105079_0.00800645; Red cell distribution width_0.122246_0.0203816; Reticulocyte percentage_-0.030407_0.00558956; Serum 25-Hydroxyvitamin D levels_0.0489054_0.0054355; Sex hormone-binding globulin levels adjusted for BMI_-0.0809062056737589_0.0117742907801418; Sphingomyelin_34:1_[M+H]1+ levels_0.872945945945946_0.159590733590734; Triacylglycerol_46:5_[M+NH4]1+ levels_1.19611969111969_0.183182754182755; Triacylglycerol_48:4_[M+NH4]1+ levels_1.19695238095238_0.199849420849421; Waist circumference_0.360415_0.0728149; Weight_0.478845_0.0851507; Whole body fat mass_0.349571_0.0569901	19:44908684:T:C	NA		235.555	0.995772	0.995772	NA	1	cis	5.94035	0.186179	2.16365e-223	NA	NA	Novel Target	missense_variant|downstream_gene_variant|downstream_gene_variant|missense_variant|missense_variant|missense_variant|downstream_gene_variant|downstream_gene_variant|upstream_gene_variant	NA			['europepmc', 'ot_genetics_portal']	0.374614	cis	0.716336	19:44908822:C:T
ENSG00000243509	chr20	TNFRSF6B	Atopic dermatitis, strict definition	EFO_0000274	higher_protein_levels	SUN_2018	FINNGEN_R5_ATOPIC_STRICT	NA	NA	NA	NA	higher Appendicular lean mass; higher FEV1; higher High light scatter reticulocyte count; higher Liver enzyme levels (alanine transaminase); higher Lung function (FVC); higher Lymphocyte percentage of white cells; higher Sex hormone-binding globulin levels; lower Body fat percentage; lower Eosinophil counts; lower Granulocyte count; lower Leg fat mass (left); lower Neutrophil count; lower Neutrophil percentage of white cells; lower Platelet count; lower Plateletcrit; lower Serum 25-Hydroxyvitamin D levels; lower Sum basophil neutrophil counts; lower White blood cell (leukocyte) count; lower White blood cell count; lower Whole body fat mass	GCST004614; GCST004620; GCST004629; GCST004632; GCST004633; GCST007429; GCST007432; GCST90000025; GCST90000616; GCST90002298; GCST90002357; GCST90002374; GCST90002385; GCST90002400; GCST90012107; GCST90013405; NEALE2_23099_raw; NEALE2_23100_raw; NEALE2_23116_raw; NEALE2_30000_raw	Appendicular lean mass_0.782305720947356_20:63691543:C:T; Body fat percentage_0.995875309318576_20:63715837:G:T; Eosinophil counts_0.704376801949032_20:63675522:A:G; FEV1_0.965050697521484_20:63711116:G:A; Granulocyte count_0.850480186582651_20:63676806:A:G; High light scatter reticulocyte count_0.625309785252052_20:63608419:G:C; Leg fat mass (left)_0.976215022287261_20:63936331:C:G; Liver enzyme levels (alanine transaminase)_0.737917085979859_20:63857674:G:A; Lung function (FVC)_0.962062577997418_20:63711116:G:A; Lymphocyte percentage of white cells_0.930220808732377_20:63717108:C:T; Neutrophil count_0.73895044963523_20:63676806:A:G; Neutrophil percentage of white cells_0.670835748879477_20:63676806:A:G; Platelet count_0.959215747448201_20:63707707:C:G; Plateletcrit_0.958172640107262_20:63718234:A:G; Serum 25-Hydroxyvitamin D levels_0.614260644545527_20:63856863:G:A; Sex hormone-binding globulin levels_0.954507182623757_20:63715839:G:T; Sum basophil neutrophil counts_0.777710043892342_20:63676806:A:G; White blood cell (leukocyte) count_0.945955240043284_20:63738996:T:C; White blood cell count_0.822410476026505_20:63637602:C:T; Whole body fat mass_0.995204486798048_20:63715837:G:T	Appendicular lean mass_0.0794907088781831_0.0130763936682725; Body fat percentage_-0.65903125_0.0909325892857143; Eosinophil counts_-0.0837696934975652_0.0152162704096248; FEV1_0.158739595719382_0.0148632580261593; Granulocyte count_-0.249347239263802_0.0456803435582822; High light scatter reticulocyte count_0.132631360332295_0.0234318795430945; Leg fat mass (left)_-0.708105337078652_0.116712640449439; Liver enzyme levels (alanine transaminase)_0.39601875_0.06580125; Lung function (FVC)_0.173602853745541_0.0148632580261593; Lymphocyte percentage of white cells_0.137066430260047_0.0222875886524823; Neutrophil count_-0.250397055214724_0.0455544907975463; Neutrophil percentage of white cells_-0.253533987730061_0.045370245398773; Platelet count_-0.108876535985957_0.0115330602691634; Plateletcrit_-0.127339857651246_0.0133534400948993; Serum 25-Hydroxyvitamin D levels_-0.318685543964231_0.0558852459016393; Sex hormone-binding globulin levels_0.0491700283286119_0.00858385269121813; Sum basophil neutrophil counts_-0.257363803680982_0.0456372883435583; White blood cell (leukocyte) count_-0.188843473124631_0.0305143532191375; White blood cell count_-0.162786144578313_0.0291716867469876; Whole body fat mass_-0.837571428571429_0.132993303571429	20:63678201:C:T	NA		8.69159	0.892328	0.892328	NA	1	cis	-1.27128	0.163557	7.68303e-15	NA	NA	Novel Target	intron_variant|downstream_gene_variant|intron_variant|intron_variant|downstream_gene_variant|intron_variant,NMD_transcript_variant|missense_variant,NMD_transcript_variant|intron_variant|upstream_gene_variant	synonymous_variant|synonymous_variant|non_coding_transcript_exon_variant|synonymous_variant|synonymous_variant|non_coding_transcript_exon_variant|synonymous_variant,NMD_transcript_variant|missense_variant,NMD_transcript_variant|non_coding_transcript_exon_variant|synonymous_variant,NMD_transcript_variant|synonymous_variant|downstream_gene_variant			['europepmc', 'ot_genetics_portal']	0.123623	cis	0.228308	20:63697389:C:T
ENSG00000130203	chr19	APOE	Type 2 diabetes with other specified/multiple/unspecified complications	EFO_0001360	higher_protein_levels	SUN_2018	FINNGEN_R5_E4_DM2; FINNGEN_R5_E4_DM2_STRICT; FINNGEN_R5_E4_DM2NASCOMP; FINNGEN_R5_E4_DM2NOCOMP; FINNGEN_R5_T2D	Alzheimer disease, including avohilmo; "AlzheimerÕs disease, wide definition"; "AlzheimerÕs disease, wide definition" (more controls excluded); "Any mental disorder, or suicide (or attempt), or psychic disorders complicating pregnancy, partum or puerperum or nerve system disorders"; "Delirium, not induced by alcohol and other psychoactive substances"; "Dementia, including avohilmo"; "Disorder of lipoprotein metabolism, unspecified"; "Hyperlipidaemia, other/unspecified"; "Ischaemic heart disease, wide definition"; "Myocardial infarction, strict"; "Myocardial infarction, strict" (no controls excluded); "Organic, including symptomatic, mental disorders"; "Symptoms and signs involving cognition, perception, emotional state and behaviour"; Altered mental status; Alzheimer disease; Alzheimer disease (more controls excluded); Alzheimer's disease; Alzheimer's disease (late onset); Alzheimer's disease/dementia | illnesses of father; Alzheimer's disease/dementia | illnesses of mother; Alzheimer's disease/dementia | illnesses of siblings; AlzheimerÕs disease (Atypical or mixed); AlzheimerÕs disease (Atypical or mixed) (more controls excluded); AlzheimerÕs disease (Early onset); AlzheimerÕs disease (Early onset) (more controls excluded); AlzheimerÕs disease (Late onset); AlzheimerÕs disease (Late onset) (more controls excluded); AlzheimerÕs disease (undefined); AlzheimerÕs disease (undefined) (more controls excluded); Angina; Angina | non-cancer illness code, self-reported; Angina | vascular/heart problems diagnosed by doctor; Angina pectoris; Angina pectoris (no controls excluded); Any dementia; Any dementia (more controls excluded); Any mental disorder; Aspirin | treatment/medication code; Atenolol | treatment/medication code; Atorvastatin | treatment/medication code; Cardiovascular disease; Cerebrovascular disease; Coronary angiopasty; Coronary artery bypass grafting; Coronary artery bypass grafting (no controls excluded); Coronary artery disease; Coronary atherosclerosis; Coronary atherosclerosis (no controls excluded); Delirium dementia and amnestic and other cognitive disorders; Delirium due to conditions classified elsewhere; Dementia; Dementia in Alzheimer disease; Dementias; Disorders of lipoprotein metabolism and other lipidaemias; Ezetimibe | treatment/medication code; Ezetrol 10mg tablet | treatment/medication code; Hard cardiovascular diseases; Heart attack | vascular/heart problems diagnosed by doctor; Heart attack/myocardial infarction | non-cancer illness code, self-reported; Heart disease | illnesses of father; High blood pressure | vascular/heart problems diagnosed by doctor; High cholesterol; High cholesterol | non-cancer illness code, self-reported; Hypercholesterolemia; Hyperlipidemia; Hypertension | non-cancer illness code, self-reported; Ischemic heart disease; Ischemic heart diseases; Lipitor 10mg tablet | treatment/medication code; Major coronary heart disease event; Maternal history of Alzheimer's disease; Memory loss; Metabolic disorders; Myocardial infarction; Neurological diseases; Neurological disorders; Never/rarely use spread | spread type; Oat cereal (e.g. ready brek, porridge) | cereal type; Occlusion and stenosis of precerebral arteries; Other degenerative diseases of the nervous system; Other mental disorders due to brain damage and dysfunction and to physical disease; Other symptoms and signs involving cognitive functions and awareness; Other type of spread/margarine | spread type; Paternal history of Alzheimer's disease; Pravastatin | treatment/medication code; Psychiatric diseases; Pure hypercholesterolaemia; Ramipril | treatment/medication code; Rosuvastatin | treatment/medication code; Simvastatin | treatment/medication code; Skimmed | milk type used; Snoring; Statin medication; Suicide or other Intentional self-harm; Undefined dementia; Undefined dementia (more controls excluded); Unspecified dementia; Unstable angina (intermediate coronary syndrome); Vascular dementia; Vascular dementia (subcortical); Vascular dementia (undefined); Wholemeal or wholegrain | bread type; Yes, because of illness | major dietary changes in the last 5 years; Yes, because of other reasons | major dietary changes in the last 5 years	FINNGEN_R5_AD_AM; FINNGEN_R5_AD_AM_EXMORE; FINNGEN_R5_AD_EO; FINNGEN_R5_AD_EO_EXMORE; FINNGEN_R5_AD_LO; FINNGEN_R5_AD_LO_EXMORE; FINNGEN_R5_AD_U; FINNGEN_R5_AD_U_EXMORE; FINNGEN_R5_E4_HYPERCHOL; FINNGEN_R5_E4_HYPERLIPNAS; FINNGEN_R5_E4_LIPOPROT; FINNGEN_R5_E4_LIPOPROTNAS; FINNGEN_R5_E4_METABOLIA; FINNGEN_R5_F5_ALZHDEMENT; FINNGEN_R5_F5_DELIRIUM; FINNGEN_R5_F5_DEMENTIA; FINNGEN_R5_F5_DEMENTIA_INCLAVO; FINNGEN_R5_F5_Dementia_U; FINNGEN_R5_F5_Dementia_U_EXMORE; FINNGEN_R5_F5_DEMNAS; FINNGEN_R5_F5_MENTORG; FINNGEN_R5_F5_ORGANIC; FINNGEN_R5_F5_PSYCH; FINNGEN_R5_F5_VASCDEM; FINNGEN_R5_G6_AD_WIDE; FINNGEN_R5_G6_AD_WIDE_EXMORE; FINNGEN_R5_G6_ALZHEIMER; FINNGEN_R5_G6_ALZHEIMER_EXMORE; FINNGEN_R5_G6_ALZHEIMER_INCLAVO; FINNGEN_R5_G6_NEURO; FINNGEN_R5_G6_NEURODEG; FINNGEN_R5_I9_ANGINA; FINNGEN_R5_I9_ANGINA_EXNONE; FINNGEN_R5_I9_ANGIO; FINNGEN_R5_I9_CABG; FINNGEN_R5_I9_CABG_EXNONE; FINNGEN_R5_I9_CHD; FINNGEN_R5_I9_CORATHER; FINNGEN_R5_I9_CORATHER_EXNONE; FINNGEN_R5_I9_CVD_HARD; FINNGEN_R5_I9_IHD; FINNGEN_R5_I9_ISCHHEART; FINNGEN_R5_I9_MI; FINNGEN_R5_I9_MI_STRICT; FINNGEN_R5_I9_MI_STRICT_EXNONE; FINNGEN_R5_I9_VASCDEM; FINNGEN_R5_KRA_PSY_ANYMENTAL; FINNGEN_R5_KRA_PSY_ANYMENTAL_SUICID_PREG_NERV; FINNGEN_R5_KRA_PSY_DEMENTIA; FINNGEN_R5_KRA_PSY_DEMENTIA_EXMORE; FINNGEN_R5_MEMLOSS; FINNGEN_R5_NEURODEGOTH; FINNGEN_R5_R18_OTHER_SYMPTOMS_SIGNS_INVOLVI_COGNITIVE_FUNCTIONS_AWARE; FINNGEN_R5_R18_SYMPTOMS_SIGNS_INVOLVI_COGNITION_PERCEP_EMOTIONAL_STATE_BEHVI; FINNGEN_R5_RX_STATIN; FINNGEN_R5_VD_SC; FINNGEN_R5_VD_U; FINNGEN_R5_VWXY20_SUICI_OTHER_INTENTI_SELF_H; GCST002245; GCST005194; GCST005195; GCST005920; GCST005923; GCST011364; GCST011365; GCST90038595; GCST90038609; GCST90038690; NEALE2_1210; NEALE2_1418_3; NEALE2_1428_0; NEALE2_1428_3; NEALE2_1448_3; NEALE2_1468_3; NEALE2_1538_1; NEALE2_1538_2; NEALE2_20002_1065; NEALE2_20002_1074; NEALE2_20002_1075; NEALE2_20002_1473; NEALE2_20003_1140860806; NEALE2_20003_1140861958; NEALE2_20003_1140866738; NEALE2_20003_1140868226; NEALE2_20003_1140888648; NEALE2_20003_1141146138; NEALE2_20003_1141146234; NEALE2_20003_1141192410; NEALE2_20003_1141192736; NEALE2_20003_1141192740; NEALE2_20107_1; NEALE2_20107_10; NEALE2_20110_10; NEALE2_20111_10; NEALE2_6150_1; NEALE2_6150_2; NEALE2_6150_4; SAIGE_272_1; SAIGE_272_11; SAIGE_290; SAIGE_290_1; SAIGE_290_11; SAIGE_290_16; SAIGE_290_2; SAIGE_292; SAIGE_292_4; SAIGE_411; SAIGE_411_1; SAIGE_411_2; SAIGE_411_3; SAIGE_411_4; SAIGE_433; SAIGE_433_1	no_coloc	Alzheimer disease, including avohilmo_2.03697_0.282293; "Alzheimer disease, including avohilmo"_5.48591549295775_0.148432062966032; "AlzheimerÕs disease, wide definition" (more controls excluded)_1.95397_0.269864; "AlzheimerÕs disease, wide definition"_1.96804_0.270925; "Any mental disorder, or suicide (or attempt), or psychic disorders complicating pregnancy, partum or puerperum or nerve system disorders"_0.203434_0.0351766; "Any mental disorder, or suicide (or attempt), or psychic disorders complicating pregnancy, partum or puerperum or nerve system disorders"_0.558823529411764_0.0446052195526095; "Delirium, not induced by alcohol and other psychoactive substances"_0.539948_0.132254; "Delirium, not induced by alcohol and other psychoactive substances"_1.51781275890638_0.230288318144159; "Dementia, including avohilmo"_1.6871_0.232718; "Disorder of lipoprotein metabolism, unspecified"_0.405676_0.112739; "Hyperlipidaemia, other/unspecified"_0.267112_0.06977; "Hyperlipidaemia, other/unspecified"_1.21668632075472_0.146989091981132; "Ischaemic heart disease, wide definition"_0.164083_0.0370679; "Ischaemic heart disease, wide definition"_0.604068396226415_0.0725984669811321; "Myocardial infarction, strict" (no controls excluded)_0.594634433962264_0.104303360849057; "Myocardial infarction, strict"_0.754716981132075_0.106430719339623; "Organic, including symptomatic, mental disorders"_1.24374_0.173111; "Organic, including symptomatic, mental disorders"_3.43537696768848_0.0954403479701741; "Symptoms and signs involving cognition, perception, emotional state and behaviour"_0.182447_0.0373062; "Symptoms and signs involving cognition, perception, emotional state and behaviour"_0.422120961060481_0.056717895608948; Altered mental status_0.565228_0.120183; Altered mental status_1.2178956089478_0.177302346621769; Alzheimer disease (more controls excluded)_2.09564_0.291497; Alzheimer disease (more controls excluded)_5.46644573322287_0.157502485501243; Alzheimer disease_2.00835_0.279135; Alzheimer disease_5.37075393537697_0.1526685998343; Alzheimer's disease (late onset)_0.565683_0.0651384; Alzheimer's disease (late onset)_3.22228_0.438736; Alzheimer's disease_3.76819_0.565094; Alzheimer's disease_7.87075393537697_0.488824226667498; Alzheimer's disease/dementia | illnesses of father_0.231123_0.0330981; Alzheimer's disease/dementia | illnesses of father_1.02848_0.142304; Alzheimer's disease/dementia | illnesses of mother_0.315766_0.0308938; Alzheimer's disease/dementia | illnesses of mother_1.14952_0.15634; Alzheimer's disease/dementia | illnesses of siblings_1.09858_0.180072; AlzheimerÕs disease (Atypical or mixed) (more controls excluded)_1.78011_0.286759; AlzheimerÕs disease (Atypical or mixed) (more controls excluded)_4.97390223695112_0.344090306545153; AlzheimerÕs disease (Atypical or mixed)_1.62247_0.266213; AlzheimerÕs disease (Atypical or mixed)_4.56420878210439_0.332629246064623; AlzheimerÕs disease (Early onset) (more controls excluded)_2.43954_0.374739; AlzheimerÕs disease (Early onset) (more controls excluded)_6.94034797017398_0.398040596520298; AlzheimerÕs disease (Early onset)_2.32602_0.360084; AlzheimerÕs disease (Early onset)_6.62178956089478_0.391011184755592; AlzheimerÕs disease (Late onset) (more controls excluded)_2.32483_0.325317; AlzheimerÕs disease (Late onset) (more controls excluded)_6.05716652858326_0.190695111847556; AlzheimerÕs disease (Late onset)_2.20677_0.308917; AlzheimerÕs disease (Late onset)_5.94034797017398_0.186179370339685; AlzheimerÕs disease (undefined) (more controls excluded)_2.45958_0.485568; AlzheimerÕs disease (undefined) (more controls excluded)_7.29577464788732_0.798736536868268; AlzheimerÕs disease (undefined)_2.35822_0.470934; AlzheimerÕs disease (undefined)_7.04846727423364_0.78589478044739; Angina | non-cancer illness code, self-reported_0.207393_0.0490373; Angina | non-cancer illness code, self-reported_0.268388_0.0351364; Angina | vascular/heart problems diagnosed by doctor_0.209246_0.0491764; Angina | vascular/heart problems diagnosed by doctor_0.278303_0.0354764; Angina pectoris (no controls excluded)_0.171953_0.0427758; Angina pectoris (no controls excluded)_0.242407433088337_0.0410988767161281; Angina pectoris_0.197472_0.0458744; Angina pectoris_0.216313_0.0464421; Angina pectoris_0.249618638191652_0.0306481848566745; Angina pectoris_0.292331160726668_0.0425002080155318; Angina pectoris_0.504863362667902_0.0764256748353079; Angina_0.0082511154219205_0.000903411389774122; Angina_0.0161442603071951_0.00218805578011301; Any dementia (more controls excluded)_1.59838_0.222642; Any dementia (more controls excluded)_4.28500414250207_0.123768848384424; Any dementia_1.59719_0.222232; Any dementia_4.29577464788732_0.122636702568351; Any mental disorder_0.205819_0.0354253; Any mental disorder_0.562137531068766_0.0446868268434134; Aspirin | treatment/medication code_0.0947643_0.0240283; Aspirin | treatment/medication code_0.122413_0.0177249; Atenolol | treatment/medication code_0.118366_0.0296878; Atorvastatin | treatment/medication code_0.450562_0.0441761; Atorvastatin | treatment/medication code_0.50614_0.0796227; Cardiovascular disease_0.0377018151586531_0.00229570458639324; Cardiovascular disease_0.0732941176470588_0.00515828500414261; Cerebrovascular disease_0.213928_0.0552647; Coronary angiopasty_0.327555124115934_0.0582329773956456; Coronary artery bypass grafting (no controls excluded)_0.287384_0.0698067; Coronary artery bypass grafting_0.329597_0.0751909; Coronary artery bypass grafting_0.394813479406462_0.0686627374843988; Coronary artery disease_0.182066_0.0323691; Coronary artery disease_0.186394_0.0181199; Coronary artery disease_0.187163_0.0202502; Coronary artery disease_0.192941_0.0316095; Coronary atherosclerosis (no controls excluded)_0.174338_0.04097; Coronary atherosclerosis (no controls excluded)_0.272639023713771_0.0384857856053252; Coronary atherosclerosis_0.196518_0.0431139; Coronary atherosclerosis_0.298116_0.0521012; Coronary atherosclerosis_0.301067813063375_0.0388602135626127; Coronary atherosclerosis_0.545400943396226_0.0598477978305366; Coronary atherosclerosis_0.6006628003314_0.0629671885198798; Delirium dementia and amnestic and other cognitive disorders_1.54782_0.232397; Delirium dementia and amnestic and other cognitive disorders_3.27257663628832_0.200086526678306; Delirium due to conditions classified elsewhere_0.887193_0.208918; Delirium due to conditions classified elsewhere_1.85998342999172_0.327263677175696; Dementia in Alzheimer disease_2.20415_0.311374; Dementia in Alzheimer disease_6.30654515327258_0.21060811930406; Dementia_1.69091_0.233271; Dementias_2.83806_0.412088; Dementias_5.92377796188898_0.304893754938372; Disorders of lipoprotein metabolism and other lipidaemias_0.370856_0.0615559; Disorders of lipoprotein metabolism and other lipidaemias_1.18926886792453_0.0904994103773585; Ezetimibe | treatment/medication code_0.534833_0.0811183; Ezetimibe | treatment/medication code_0.793371_0.141418; Ezetrol 10mg tablet | treatment/medication code_0.70551_0.136612; Ezetrol 10mg tablet | treatment/medication code_0.896616_0.205473; Hard cardiovascular diseases_0.129025_0.0342786; Heart attack | vascular/heart problems diagnosed by doctor_0.226646_0.0408319; Heart attack | vascular/heart problems diagnosed by doctor_0.274553_0.0597965; Heart attack/myocardial infarction | non-cancer illness code, self-reported_0.237383_0.0410548; Heart attack/myocardial infarction | non-cancer illness code, self-reported_0.276471_0.0600643; Heart disease | illnesses of father_0.0643711_0.0183483; Heart disease | illnesses of father_0.0793079_0.013589; High blood pressure | vascular/heart problems diagnosed by doctor_0.0639126_0.0129377; High cholesterol | non-cancer illness code, self-reported_0.488633_0.0357061; High cholesterol | non-cancer illness code, self-reported_0.536351_0.075025; High cholesterol_0.0559445753082998_0.00164874601635033; High cholesterol_0.0605789893617019_0.00616601950354561; High cholesterol_0.121280861640431_0.00370463131731604; Hypercholesterolemia_0.396616280682291_0.0224660902569297; Hypercholesterolemia_0.429287_0.0633785; Hypercholesterolemia_0.566489361702127_0.081916398850071; Hypercholesterolemia_0.857497928748965_0.0501251961243786; Hyperlipidemia_0.429287_0.0630829; Hyperlipidemia_0.566489361702127_0.0793454296220931; Hyperlipidemia_0.831367924528302_0.0462862278787913; Hyperlipidemia_0.84507042253521_0.0484681648475391; Hypertension | non-cancer illness code, self-reported_0.0653523_0.0131435; Ischemic heart disease_0.210351_0.0391938; Ischemic heart disease_0.400943396226415_0.0486447617834404; Ischemic heart disease_0.440582053354891_0.054568504730097; Ischemic heart diseases_0.173623_0.0380297; Ischemic heart diseases_0.274441824989599_0.0342591873526557; Lipitor 10mg tablet | treatment/medication code_0.483079_0.0744765; Lipitor 10mg tablet | treatment/medication code_0.684749_0.124904; Major coronary heart disease event_0.172669_0.0420286; Major coronary heart disease event_0.606132075471698_0.0852125589622642; Maternal history of Alzheimer's disease_1.26086_0.171307; Maternal history of Alzheimer's disease_1.82834506544504_0.142611101818268; Maternal history of Alzheimer's disease_11.4642633888417_0.358051099893725; Memory loss_0.67398_0.140869; Memory loss_1.85252692626346_0.226892294946148; Metabolic disorders_0.24994_0.0443995; Metabolic disorders_0.736438679245283_0.0718452240566038; Myocardial infarction_0.283806_0.0568498; Myocardial infarction_0.430744218299988_0.0449098566506605; Myocardial infarction_0.447863383303413_0.0463021187585419; Myocardial infarction_0.477694379020362_0.0580536266713874; Myocardial infarction_0.549203353580403_0.069125723195266; Myocardial infarction_0.674823113207547_0.10176179245283; Neurological diseases_0.215824357912179_0.0384659072079536; Neurological disorders_0.417362_0.085149; Neurological disorders_0.836785418392709_0.121377541028455; Never/rarely use spread | spread type_0.083157_0.0194382; Never/rarely use spread | spread type_0.104415_0.0274739; Oat cereal (e.g. ready brek, porridge) | cereal type_0.0559338_0.0148003; Oat cereal (e.g. ready brek, porridge) | cereal type_0.0750327_0.0205058; Occlusion and stenosis of precerebral arteries_0.500835_0.142515; Other degenerative diseases of the nervous system_1.65109_0.231365; Other degenerative diseases of the nervous system_1.70856_0.238421; Other degenerative diseases of the nervous system_4.23487986743993_0.136484258492129; Other degenerative diseases of the nervous system_4.50041425020713_0.136855012427506; Other mental disorders due to brain damage and dysfunction and to physical disease_0.650847_0.136868; Other mental disorders due to brain damage and dysfunction and to physical disease_2.1996685998343_0.223065451532726; Other symptoms and signs involving cognitive functions and awareness_0.490818_0.0814393; Other symptoms and signs involving cognitive functions and awareness_1.31400165700083_0.0976420878210441; Other type of spread/margarine | spread type_0.0877314_0.0185088; Other type of spread/margarine | spread type_0.0995163_0.0125499; Paternal history of Alzheimer's disease_1.11489_0.154198; Paternal history of Alzheimer's disease_2.16581618017677_0.0645094885728915; Pravastatin | treatment/medication code_0.366218_0.0838877; Psychiatric diseases_0.235392_0.0384596; Psychiatric diseases_0.65741507870754_0.0438947804473902; Pure hypercholesterolaemia_0.4145_0.071278; Pure hypercholesterolaemia_0.570655942310359_0.0522171682152267; Ramipril | treatment/medication code_0.109408_0.0272449; Rosuvastatin | treatment/medication code_0.506709_0.0795283; Rosuvastatin | treatment/medication code_0.72028_0.132826; Simvastatin | treatment/medication code_0.297164_0.0454635; Simvastatin | treatment/medication code_0.373313_0.0279319; Skimmed | milk type used_0.0667174_0.0144125; Snoring_0.0743257_0.0180086; Statin medication_0.5886_0.0825424; Statin medication_2.11880896226415_0.0598201650943397; Suicide or other Intentional self-harm_0.205819_0.0354253; Suicide or other Intentional self-harm_0.562137531068766_0.0446868268434134; Undefined dementia (more controls excluded)_1.37014_0.216129; Undefined dementia (more controls excluded)_3.95650372825186_0.239443247721624; Undefined dementia_1.29168_0.204676; Undefined dementia_3.80985915492958_0.231989643744822; Unspecified dementia_1.38087_0.215747; Unspecified dementia_4.14747307373654_0.238071251035625; Unstable angina (intermediate coronary syndrome)_0.274267_0.0714915; Vascular dementia (subcortical)_1.22514_0.30673; Vascular dementia (subcortical)_4.21333885666943_0.58490057995029; Vascular dementia (undefined)_1.56642_0.306718; Vascular dementia (undefined)_4.79080364540182_0.496806130903066; Vascular dementia_1.29382_0.226292; Vascular dementia_1.34844_0.233911; Vascular dementia_2.55187_0.48825; Vascular dementia_4.00289975144988_0.318502485501243; Vascular dementia_4.08989229494615_0.324951532725766; Vascular dementia_5.46810273405137_0.675240245311881; Wholemeal or wholegrain | bread type_0.0437179_0.0117594; Yes, because of illness | major dietary changes in the last 5 years_0.0885917_0.0190508; Yes, because of other reasons | major dietary changes in the last 5 years_0.0789856_0.0144317; Yes, because of other reasons | major dietary changes in the last 5 years_0.0984506_0.0206706	higher Alzheimer's disease or family history of Alzheimer's disease; higher Cholesterol, total; higher Family history of Alzheimer's disease; higher High light scatter reticulocyte percentage of red cells; higher LDL cholesterol; higher Liver enzyme levels (alanine transaminase); higher Mean corpuscular hemoglobin concentration; higher Mean corpuscular volume; higher Moderate to vigorous physical activity levels; higher Number of days/week of vigorous physical activity 10+ minutes; higher Number of incorrect matches in round; higher Number of treatments/medications taken; higher Platelet distribution width; higher Reticulocyte percentage; higher Sex hormone-binding globulin levels adjusted for BMI; lower Bioavailable testosterone levels; lower Body fat percentage; lower Body mass index (bmi); lower Diacylglycerol_36:2_[M+H-H2O]1+ levels; lower HDL cholesterol; lower Hip circumference; lower Leg fat mass (left); lower Low-density lipoprotein receptor levels; lower Lymphocyte counts; lower Mean reticulocyte volume; lower Monocyte count; lower Monocyte percentage of white cells; lower Parental longevity (father's age at death); lower Phosphatidylcholine_34:3_[M+H]1+/Phosphatidylethanolamine_37:3_[M+H]1+/Phosphatidate_39:4_[M+NH4]1+ levels; lower Phosphatidylethanolamine-O_36:5_[M+H]1+/Phosphatidylethanolamine-P_36:4_[M+H]1+ levels; lower Platelet count; lower Plateletcrit; lower Pulse rate; lower Pulse rate, automated reading; lower Red blood cell (erythrocyte) distribution width; lower Red cell distribution width; lower Serum 25-Hydroxyvitamin D levels; lower Sphingomyelin_34:1_[M+H]1+ levels; lower Triacylglycerol_46:5_[M+NH4]1+ levels; lower Triacylglycerol_48:4_[M+NH4]1+ levels; lower Waist circumference; lower Weight; lower Whole body fat mass	GCST000755; GCST000759; GCST000760; GCST004603; GCST004605; GCST004607; GCST005921; GCST006097; GCST006700; GCST006804; GCST90000615; GCST90002316; GCST90002334; GCST90002340; GCST90002386; GCST90002394; GCST90002396; GCST90002401; GCST90010233; GCST90012102; GCST90012106; GCST90012877; GCST90013405; GCST90060191; GCST90060239; GCST90060257; GCST90060298; GCST90060356; GCST90060412; NEALE2_102_raw; NEALE2_137; NEALE2_21001_raw; NEALE2_21002_raw; NEALE2_23099_raw; NEALE2_23100_raw; NEALE2_23116_raw; NEALE2_30070_raw; NEALE2_30240_raw; NEALE2_399_raw; NEALE2_4194_raw; NEALE2_48_raw; NEALE2_49_raw; NEALE2_904	Alzheimer's disease or family history of Alzheimer's disease_0.999993402942355_19:44908822:C:T; Bioavailable testosterone levels_0.725157360341008_19:44914381:C:CTTCG; Body fat percentage_0.996848593049534_19:44888997:C:T; Body mass index (bmi)_0.811560338089903_19:44888997:C:T; Cholesterol, total_0.997008956708441_19:44919689:A:G; Diacylglycerol_36:2_[M+H-H2O]1+ levels_0.961084854774709_19:44910319:C:T; Family history of Alzheimer's disease_0.985424489281877_19:44903416:G:A; HDL cholesterol_0.997004810102832_19:44919689:A:G; High light scatter reticulocyte percentage of red cells_0.999079415018918_19:44909976:G:T; Hip circumference_0.998828438915433_19:44908822:C:T; LDL cholesterol_0.997008339907774_19:44919689:A:G; Leg fat mass (left)_0.903107611037206_19:44908684:T:C; Liver enzyme levels (alanine transaminase)_0.971144371187353_19:44927023:C:G; Low-density lipoprotein receptor levels_0.998225678245953_19:44909976:G:T; Lymphocyte counts_0.96343154789875_19:44922203:A:G; Mean corpuscular hemoglobin concentration_0.996792089370838_19:44909977:GGT:G; Mean corpuscular volume_0.983029809532273_19:44874077:G:A; Mean reticulocyte volume_0.998968469349814_19:44908822:C:T; Moderate to vigorous physical activity levels_0.99575058300596_19:44908684:T:C; Monocyte count_0.98891527977774_19:44922203:A:G; Monocyte percentage of white cells_0.859614567674355_19:44756614:G:T; Number of days/week of vigorous physical activity 10+ minutes_0.996669244036803_19:44908684:T:C; Number of incorrect matches in round_0.996992248751744_19:44921257:A:C; Number of treatments/medications taken_0.998846192566515_19:44909976:G:T; Parental longevity (father's age at death)_0.997004828160999_19:44908684:T:C; Phosphatidylcholine_34:3_[M+H]1+/Phosphatidylethanolamine_37:3_[M+H]1+/Phosphatidate_39:4_[M+NH4]1+ levels_0.911805983428776_19:44884202:C:G; Phosphatidylethanolamine-O_36:5_[M+H]1+/Phosphatidylethanolamine-P_36:4_[M+H]1+ levels_0.987180949694277_19:44888997:C:T; Platelet count_0.996992999066406_19:44908684:T:C; Platelet distribution width_0.978143284489822_19:44927023:C:G; Plateletcrit_0.997008326559178_19:44919689:A:G; Pulse rate_0.734304689216424_19:44912678:G:T; Pulse rate, automated reading_0.990570419222711_19:44912678:G:T; Red blood cell (erythrocyte) distribution width_0.998932382321296_19:44908822:C:T; Red cell distribution width_0.99700895673733_19:44919689:A:G; Reticulocyte percentage_0.994298550381186_19:44879418:G:A; Serum 25-Hydroxyvitamin D levels_0.998868877601178_19:44908822:C:T; Sex hormone-binding globulin levels adjusted for BMI_0.977363577961036_19:44927023:C:G; Sphingomyelin_34:1_[M+H]1+ levels_0.997316202053228_19:44913221:A:G; Triacylglycerol_46:5_[M+NH4]1+ levels_0.999063033131012_19:44913221:A:G; Triacylglycerol_48:4_[M+NH4]1+ levels_0.998615854800908_19:44913221:A:G; Waist circumference_0.871919166472901_19:44888997:C:T; Weight_0.969029957455016_19:44921921:G:A; Whole body fat mass_0.939423828222298_19:44888997:C:T	Alzheimer's disease or family history of Alzheimer's disease_1.28319807227299_0.0543764939112618; Bioavailable testosterone levels_-0.440950649350647_0.0780077922077922; Body fat percentage_-0.341596_0.0644689; Body mass index (bmi)_-0.142764_0.0287414; Cholesterol, total_0.438827_0.0622569; Diacylglycerol_36:2_[M+H-H2O]1+ levels_-0.445301171221417_0.0722849972113774; Family history of Alzheimer's disease_10.8588588588589_0.288288288288288; HDL cholesterol_-0.168853_0.0294762; High light scatter reticulocyte percentage of red cells_0.114085354025218_0.00544234446445892; Hip circumference_-0.356584_0.0554544; LDL cholesterol_0.513475_0.0719321; Leg fat mass (left)_-0.0492571_0.00929907; Liver enzyme levels (alanine transaminase)_0.028955585106383_0.00370117907801418; Low-density lipoprotein receptor levels_-0.702426215879174_0.100258625467646; Lymphocyte counts_-0.0796893203883495_0.0131521035598705; Mean corpuscular hemoglobin concentration_0.0566882_0.0130532; Mean corpuscular volume_0.13190012180268_0.0231790499390987; Mean reticulocyte volume_-0.0559022327000415_0.0054411732075995; Moderate to vigorous physical activity levels_0.0910613090306545_0.0126493786246893; Monocyte count_-0.119443365695792_0.0130291262135924; Monocyte percentage of white cells_-3.15801298701299_0.577015584415584; Number of days/week of vigorous physical activity 10+ minutes_0.0753873_0.017412; Number of incorrect matches in round_0.0746_0.016165; Number of treatments/medications taken_0.0304118_0.0049185; Parental longevity (father's age at death)_-0.0554119_0.0109994; Phosphatidylcholine_34:3_[M+H]1+/Phosphatidylethanolamine_37:3_[M+H]1+/Phosphatidate_39:4_[M+NH4]1+ levels_-0.502218384966988_0.0865109192483494; Phosphatidylethanolamine-O_36:5_[M+H]1+/Phosphatidylethanolamine-P_36:4_[M+H]1+ levels_-0.431410756782484_0.0790318895763922; Platelet count_-0.0646378_0.0141366; Platelet distribution width_0.162881205673759_0.0205301418439714; Plateletcrit_-0.0909722_0.0165642; Pulse rate_-0.595983_0.117509; Pulse rate, automated reading_-0.50036_0.10645; Red blood cell (erythrocyte) distribution width_-0.105079_0.00800645; Red cell distribution width_-0.122246_0.0203816; Reticulocyte percentage_0.030407_0.00558956; Serum 25-Hydroxyvitamin D levels_-0.0489054_0.0054355; Sex hormone-binding globulin levels adjusted for BMI_0.0809062056737589_0.0117742907801418; Sphingomyelin_34:1_[M+H]1+ levels_-0.872945945945946_0.159590733590734; Triacylglycerol_46:5_[M+NH4]1+ levels_-1.19611969111969_0.183182754182755; Triacylglycerol_48:4_[M+NH4]1+ levels_-1.19695238095238_0.199849420849421; Waist circumference_-0.360415_0.0728149; Weight_-0.478845_0.0851507; Whole body fat mass_-0.349571_0.0569901	19:44908684:T:C	NA		205.61	0.995158	0.995158	NA	1	cis	-0.41425	0.0637539	8.1589e-11	NA	NA	Novel Target	missense_variant|downstream_gene_variant|downstream_gene_variant|missense_variant|missense_variant|missense_variant|downstream_gene_variant|downstream_gene_variant|upstream_gene_variant	NA		['GRIK2_TOPIRAMATE_MONDO_0005148']	['europepmc', 'ot_genetics_portal']	0.4054	cis	0.674246	19:44908684:T:C
ENSG00000167165	chr2	UGT1A6	Gilbert syndrome	EFO_0005556	higher_protein_levels	SUN_2018	FINNGEN_R5_E4_GILBERT	A levels/as levels or equivalent | qualifications; High cholesterol; Statin medication; Unspecified diabetes	FINNGEN_R5_E4_DMNAS; FINNGEN_R5_RX_STATIN; GCST90038690; NEALE2_6138_2	no_coloc	A levels/as levels or equivalent | qualifications_0.0495039_0.013955; High cholesterol_0.0134649810066476_0.0024349002849001; Statin medication_0.0898142_0.0239388; Unspecified diabetes_0.257669_0.0735903	higher Cholesterol, total; higher LDL cholesterol	GCST002221; GCST002222	Cholesterol, total_0.996815943090017_2:233770738:C:T; LDL cholesterol_0.996844432973481_2:233770738:C:T	Cholesterol, total_0.0876190476190476_0.014047619047619; LDL cholesterol_0.0821428571428572_0.0147619047619048	2:233763993:G:T	NA		55.7721	0.982386	0.982386	NA	1	cis	-7.72523	0.599639	5.60013e-38	NA	NA	Novel Target	NA	intron_variant|intron_variant|intron_variant|intron_variant|intron_variant|intron_variant|intron_variant|intron_variant|intron_variant|intron_variant|intron_variant,NMD_transcript_variant|intron_variant,NMD_transcript_variant|intron_variant,non_coding_transcript_variant|intron_variant,non_coding_transcript_variant|missense_variant|intron_variant,NMD_transcript_variant			['europepmc', 'eva', 'ot_genetics_portal', 'gene_burden']	0.606784	cis	0.389406	2:233755940:ATC:A
ENSG00000130203	chr19	APOE	Pure hypercholesterolaemia	EFO_0004911	lower_protein_levels	SUN_2018	FINNGEN_R5_E4_HYPERCHOL	Bacterial infection, other or unspecified; "Diabetes, insuline treatment (Kela reimbursement)"; "Diabetes, insuline treatment (Kela reimbursement)" (more controls excluded); "Diabetes, varying definitions"; "Gonarthrosis,primary"; "Other diabetes, wide definition"; "Type 2 diabetes, definitions combined"; "Type 2 diabetes, strict (exclude DM1)"; Acceptance of an invitation to participate in a mental health questionnaire; Age-related macular degeneration (whether dry or wet); Back pain | pain type(s) experienced in last month; Blood clot in the leg (dvt) | blood clot, dvt, bronchitis, emphysema, asthma, rhinitis, eczema, allergy diagnosed by doctor; Butter/spreadable butter | spread type; Chronic liver disease and cirrhosis; Codeine or tramadol medication; Deep venous thrombosis (dvt) | non-cancer illness code, self-reported; Diabetes | illnesses of father; Diabetes | illnesses of mother; Diabetes | non-cancer illness code, self-reported; Diabetes diagnosed by doctor; Diabetes mellitus; Diverticular disease of intestine; Early age-related macular degeneration; Finngen Rheumatological endpoints; Full cream | milk type used; Gonarthrosis; Gonarthrosis [arthrosis of knee](FG); High blood pressure | illnesses of mother; Interstitial lung disease; Metformin | treatment/medication code; No | major dietary changes in the last 5 years; Other (e.g. cornflakes, frosties) | cereal type; Other bacterial diseases; Other respiratory diseases principally affecting the interstitium; Paracetamol | medication for pain relief, constipation, heartburn; Parental longevity (both parents in top 10%); Type 2 diabetes; Type 2 diabetes with other specified/multiple/unspecified complications; Type 2 diabetes without complications; Wet age-related macular degeneration; Wheeze or whistling in the chest in last year; White | bread type	FINNGEN_R5_AB1_BACTINF_NOS; FINNGEN_R5_AB1_OTHER_BACTERIAL; FINNGEN_R5_DIABETES_FG; FINNGEN_R5_DM_OTHER_WIDE; FINNGEN_R5_E4_DIABETES; FINNGEN_R5_E4_DM2; FINNGEN_R5_E4_DM2_STRICT; FINNGEN_R5_E4_DM2NASCOMP; FINNGEN_R5_E4_DM2NOCOMP; FINNGEN_R5_H7_AMD; FINNGEN_R5_ILD; FINNGEN_R5_J10_INTERSTITIUM; FINNGEN_R5_K11_DIVERTIC; FINNGEN_R5_KELA_DIAB_INSUL; FINNGEN_R5_KELA_DIAB_INSUL_EXMORE; FINNGEN_R5_KNEE_ARTHROSIS; FINNGEN_R5_M13_ARTHROSIS_KNEE; FINNGEN_R5_M13_ARTHROSIS_KNEE_PRIM_ICD10; FINNGEN_R5_RHEUMA_ENDPOINTS; FINNGEN_R5_RX_CODEINE_TRAMADOL; FINNGEN_R5_T2D; FINNGEN_R5_WET_AMD; GCST005047; GCST006698; GCST010723; GCST90012792; NEALE2_1418_1; NEALE2_1428_1; NEALE2_1448_1; NEALE2_1468_5; NEALE2_1538_0; NEALE2_20002_1094; NEALE2_20002_1220; NEALE2_20003_1140884600; NEALE2_20107_9; NEALE2_20110_8; NEALE2_20110_9; NEALE2_2316; NEALE2_2443; NEALE2_6152_5; NEALE2_6154_3; NEALE2_6159_4; SAIGE_571	no_coloc	Bacterial infection, other or unspecified_-0.120439_0.0332943; "Diabetes, insuline treatment (Kela reimbursement)" (more controls excluded)_-0.115907_0.0327937; "Diabetes, insuline treatment (Kela reimbursement)" (more controls excluded)_-0.390223695111847_0.0578968516984258; "Diabetes, insuline treatment (Kela reimbursement)"_-0.385666942833471_0.057327671913836; "Diabetes, varying definitions"_-0.314415907207954_0.0528728251864127; "Gonarthrosis,primary"_-0.130694_0.0364633; "Other diabetes, wide definition"_-0.110661_0.0316211; "Other diabetes, wide definition"_-0.335956917978459_0.0559324772162386; "Type 2 diabetes, definitions combined"_-0.334299917149959_0.0588595691797847; "Type 2 diabetes, strict (exclude DM1)"_-0.336785418392709_0.0589250207125103; Acceptance of an invitation to participate in a mental health questionnaire_-0.0522212096106045_0.00555256835128401; Age-related macular degeneration (whether dry or wet)_-0.299785_0.0800071; Back pain | pain type(s) experienced in last month_-0.0829217_0.0198653; Blood clot in the leg (dvt) | blood clot, dvt, bronchitis, emphysema, asthma, rhinitis, eczema, allergy diagnosed by doctor_-0.188664_0.0400302; Butter/spreadable butter | spread type_-0.122999_0.013815; Butter/spreadable butter | spread type_-0.138866_0.0238249; Chronic liver disease and cirrhosis_-0.321965_0.0914548; Codeine or tramadol medication_-0.11233_0.030269; Codeine or tramadol medication_-0.326843413421706_0.0527062966031483; Deep venous thrombosis (dvt) | non-cancer illness code, self-reported_-0.184569_0.0407085; Diabetes | illnesses of father_-0.141922_0.0318571; Diabetes | illnesses of mother_-0.0763116_0.0211791; Diabetes | illnesses of mother_-0.165148_0.0336359; Diabetes | non-cancer illness code, self-reported_-0.14621_0.0415501; Diabetes diagnosed by doctor_-0.173882_0.0406173; Diabetes mellitus_-0.313587406793703_0.0532531068765534; Diverticular disease of intestine_-0.163845_0.0430164; Early age-related macular degeneration_-0.205581_0.0559313; Finngen Rheumatological endpoints_-0.106368_0.0269947; Full cream | milk type used_-0.124143_0.0241982; Gonarthrosis [arthrosis of knee](FG)_-0.133794_0.0358365; Gonarthrosis_-0.128786_0.036341; High blood pressure | illnesses of mother_-0.0838789_0.0195634; Interstitial lung disease_-0.353446_0.101016; Metformin | treatment/medication code_-0.182839_0.0518948; No | major dietary changes in the last 5 years_-0.102564_0.0141482; No | major dietary changes in the last 5 years_-0.109996_0.0208274; Other (e.g. cornflakes, frosties) | cereal type_-0.078271_0.0166238; Other (e.g. cornflakes, frosties) | cereal type_-0.0965155_0.0235878; Other bacterial diseases_-0.119246_0.033217; Other respiratory diseases principally affecting the interstitium_-0.349392_0.0930407; Paracetamol | medication for pain relief, constipation, heartburn_-0.0512614_0.0139442; Parental longevity (both parents in top 10%)_-0.0798304_0.0123078; Parental longevity (both parents in top 10%)_-0.160534797017399_0.0112729908864955; Type 2 diabetes with other specified/multiple/unspecified complications_-0.133556_0.0364416; Type 2 diabetes with other specified/multiple/unspecified complications_-0.414250207125103_0.0637539353769675; Type 2 diabetes without complications_-0.42129246064623_0.0767866611433307; Type 2 diabetes_-0.119485_0.0324005; Type 2 diabetes_-0.270281_0.0643385; Type 2 diabetes_-0.34009942004971_0.0563951946975974; Wet age-related macular degeneration_-0.424279_0.106814; Wet age-related macular degeneration_-1.08947804473902_0.186675642087821; Wheeze or whistling in the chest in last year_-0.0704128_0.0201048; White | bread type_-0.0709897_0.0189247; White | bread type_-0.0731052_0.0135254	higher Bioavailable testosterone levels; higher Body fat percentage; higher Body mass index (bmi); higher Diacylglycerol_36:2_[M+H-H2O]1+ levels; higher HDL cholesterol; higher Hip circumference; higher Leg fat mass (left); higher Low-density lipoprotein receptor levels; higher Lymphocyte counts; higher Mean reticulocyte volume; higher Monocyte count; higher Monocyte percentage of white cells; higher Parental longevity (father's age at death); higher Phosphatidylcholine_34:3_[M+H]1+/Phosphatidylethanolamine_37:3_[M+H]1+/Phosphatidate_39:4_[M+NH4]1+ levels; higher Phosphatidylethanolamine-O_36:5_[M+H]1+/Phosphatidylethanolamine-P_36:4_[M+H]1+ levels; higher Platelet count; higher Plateletcrit; higher Pulse rate; higher Pulse rate, automated reading; higher Red blood cell (erythrocyte) distribution width; higher Red cell distribution width; higher Serum 25-Hydroxyvitamin D levels; higher Sphingomyelin_34:1_[M+H]1+ levels; higher Triacylglycerol_46:5_[M+NH4]1+ levels; higher Triacylglycerol_48:4_[M+NH4]1+ levels; higher Waist circumference; higher Weight; higher Whole body fat mass; lower Alzheimer's disease or family history of Alzheimer's disease; lower Cholesterol, total; lower Family history of Alzheimer's disease; lower High light scatter reticulocyte percentage of red cells; lower LDL cholesterol; lower Liver enzyme levels (alanine transaminase); lower Mean corpuscular hemoglobin concentration; lower Mean corpuscular volume; lower Moderate to vigorous physical activity levels; lower Number of days/week of vigorous physical activity 10+ minutes; lower Number of incorrect matches in round; lower Number of treatments/medications taken; lower Platelet distribution width; lower Reticulocyte percentage; lower Sex hormone-binding globulin levels adjusted for BMI	GCST000755; GCST000759; GCST000760; GCST004603; GCST004605; GCST004607; GCST005921; GCST006097; GCST006700; GCST006804; GCST90000615; GCST90002316; GCST90002334; GCST90002340; GCST90002386; GCST90002394; GCST90002396; GCST90002401; GCST90010233; GCST90012102; GCST90012106; GCST90012877; GCST90013405; GCST90060191; GCST90060239; GCST90060257; GCST90060298; GCST90060356; GCST90060412; NEALE2_102_raw; NEALE2_137; NEALE2_21001_raw; NEALE2_21002_raw; NEALE2_23099_raw; NEALE2_23100_raw; NEALE2_23116_raw; NEALE2_30070_raw; NEALE2_30240_raw; NEALE2_399_raw; NEALE2_4194_raw; NEALE2_48_raw; NEALE2_49_raw; NEALE2_904	Alzheimer's disease or family history of Alzheimer's disease_0.999993402942355_19:44908822:C:T; Bioavailable testosterone levels_0.725157360341008_19:44914381:C:CTTCG; Body fat percentage_0.996848593049534_19:44888997:C:T; Body mass index (bmi)_0.811560338089903_19:44888997:C:T; Cholesterol, total_0.997008956708441_19:44919689:A:G; Diacylglycerol_36:2_[M+H-H2O]1+ levels_0.961084854774709_19:44910319:C:T; Family history of Alzheimer's disease_0.985424489281877_19:44903416:G:A; HDL cholesterol_0.997004810102832_19:44919689:A:G; High light scatter reticulocyte percentage of red cells_0.999079415018918_19:44909976:G:T; Hip circumference_0.998828438915433_19:44908822:C:T; LDL cholesterol_0.997008339907774_19:44919689:A:G; Leg fat mass (left)_0.903107611037206_19:44908684:T:C; Liver enzyme levels (alanine transaminase)_0.971144371187353_19:44927023:C:G; Low-density lipoprotein receptor levels_0.998225678245953_19:44909976:G:T; Lymphocyte counts_0.96343154789875_19:44922203:A:G; Mean corpuscular hemoglobin concentration_0.996792089370838_19:44909977:GGT:G; Mean corpuscular volume_0.983029809532273_19:44874077:G:A; Mean reticulocyte volume_0.998968469349814_19:44908822:C:T; Moderate to vigorous physical activity levels_0.99575058300596_19:44908684:T:C; Monocyte count_0.98891527977774_19:44922203:A:G; Monocyte percentage of white cells_0.859614567674355_19:44756614:G:T; Number of days/week of vigorous physical activity 10+ minutes_0.996669244036803_19:44908684:T:C; Number of incorrect matches in round_0.996992248751744_19:44921257:A:C; Number of treatments/medications taken_0.998846192566515_19:44909976:G:T; Parental longevity (father's age at death)_0.997004828160999_19:44908684:T:C; Phosphatidylcholine_34:3_[M+H]1+/Phosphatidylethanolamine_37:3_[M+H]1+/Phosphatidate_39:4_[M+NH4]1+ levels_0.911805983428776_19:44884202:C:G; Phosphatidylethanolamine-O_36:5_[M+H]1+/Phosphatidylethanolamine-P_36:4_[M+H]1+ levels_0.987180949694277_19:44888997:C:T; Platelet count_0.996992999066406_19:44908684:T:C; Platelet distribution width_0.978143284489822_19:44927023:C:G; Plateletcrit_0.997008326559178_19:44919689:A:G; Pulse rate_0.734304689216424_19:44912678:G:T; Pulse rate, automated reading_0.990570419222711_19:44912678:G:T; Red blood cell (erythrocyte) distribution width_0.998932382321296_19:44908822:C:T; Red cell distribution width_0.99700895673733_19:44919689:A:G; Reticulocyte percentage_0.994298550381186_19:44879418:G:A; Serum 25-Hydroxyvitamin D levels_0.998868877601178_19:44908822:C:T; Sex hormone-binding globulin levels adjusted for BMI_0.977363577961036_19:44927023:C:G; Sphingomyelin_34:1_[M+H]1+ levels_0.997316202053228_19:44913221:A:G; Triacylglycerol_46:5_[M+NH4]1+ levels_0.999063033131012_19:44913221:A:G; Triacylglycerol_48:4_[M+NH4]1+ levels_0.998615854800908_19:44913221:A:G; Waist circumference_0.871919166472901_19:44888997:C:T; Weight_0.969029957455016_19:44921921:G:A; Whole body fat mass_0.939423828222298_19:44888997:C:T	Alzheimer's disease or family history of Alzheimer's disease_-1.28319807227299_0.0543764939112618; Bioavailable testosterone levels_0.440950649350647_0.0780077922077922; Body fat percentage_0.341596_0.0644689; Body mass index (bmi)_0.142764_0.0287414; Cholesterol, total_-0.438827_0.0622569; Diacylglycerol_36:2_[M+H-H2O]1+ levels_0.445301171221417_0.0722849972113774; Family history of Alzheimer's disease_-10.8588588588589_0.288288288288288; HDL cholesterol_0.168853_0.0294762; High light scatter reticulocyte percentage of red cells_-0.114085354025218_0.00544234446445892; Hip circumference_0.356584_0.0554544; LDL cholesterol_-0.513475_0.0719321; Leg fat mass (left)_0.0492571_0.00929907; Liver enzyme levels (alanine transaminase)_-0.028955585106383_0.00370117907801418; Low-density lipoprotein receptor levels_0.702426215879174_0.100258625467646; Lymphocyte counts_0.0796893203883495_0.0131521035598705; Mean corpuscular hemoglobin concentration_-0.0566882_0.0130532; Mean corpuscular volume_-0.13190012180268_0.0231790499390987; Mean reticulocyte volume_0.0559022327000415_0.0054411732075995; Moderate to vigorous physical activity levels_-0.0910613090306545_0.0126493786246893; Monocyte count_0.119443365695792_0.0130291262135924; Monocyte percentage of white cells_3.15801298701299_0.577015584415584; Number of days/week of vigorous physical activity 10+ minutes_-0.0753873_0.017412; Number of incorrect matches in round_-0.0746_0.016165; Number of treatments/medications taken_-0.0304118_0.0049185; Parental longevity (father's age at death)_0.0554119_0.0109994; Phosphatidylcholine_34:3_[M+H]1+/Phosphatidylethanolamine_37:3_[M+H]1+/Phosphatidate_39:4_[M+NH4]1+ levels_0.502218384966988_0.0865109192483494; Phosphatidylethanolamine-O_36:5_[M+H]1+/Phosphatidylethanolamine-P_36:4_[M+H]1+ levels_0.431410756782484_0.0790318895763922; Platelet count_0.0646378_0.0141366; Platelet distribution width_-0.162881205673759_0.0205301418439714; Plateletcrit_0.0909722_0.0165642; Pulse rate_0.595983_0.117509; Pulse rate, automated reading_0.50036_0.10645; Red blood cell (erythrocyte) distribution width_0.105079_0.00800645; Red cell distribution width_0.122246_0.0203816; Reticulocyte percentage_-0.030407_0.00558956; Serum 25-Hydroxyvitamin D levels_0.0489054_0.0054355; Sex hormone-binding globulin levels adjusted for BMI_-0.0809062056737589_0.0117742907801418; Sphingomyelin_34:1_[M+H]1+ levels_0.872945945945946_0.159590733590734; Triacylglycerol_46:5_[M+NH4]1+ levels_1.19611969111969_0.183182754182755; Triacylglycerol_48:4_[M+NH4]1+ levels_1.19695238095238_0.199849420849421; Waist circumference_0.360415_0.0728149; Weight_0.478845_0.0851507; Whole body fat mass_0.349571_0.0569901	19:44908822:C:T	NA		3.64718e+07	1	1	NA	1	cis	0.570656	0.0522172	8.42182e-28	NA	NA	Novel Target	missense_variant|missense_variant|missense_variant|missense_variant|downstream_gene_variant|upstream_gene_variant	NA			['europepmc', 'eva', 'orphanet', 'ot_genetics_portal']	0.45365	cis	0.727157	19:44908822:C:T
ENSG00000130203	chr19	APOE	Hyperlipidaemia, other/unspecified	MONDO_0021187	lower_protein_levels	SUN_2018	FINNGEN_R5_E4_HYPERLIPNAS	Bacterial infection, other or unspecified; "Diabetes, insuline treatment (Kela reimbursement)"; "Diabetes, insuline treatment (Kela reimbursement)" (more controls excluded); "Diabetes, varying definitions"; "Gonarthrosis,primary"; "Other diabetes, wide definition"; "Type 2 diabetes, definitions combined"; "Type 2 diabetes, strict (exclude DM1)"; Acceptance of an invitation to participate in a mental health questionnaire; Age-related macular degeneration (whether dry or wet); Back pain | pain type(s) experienced in last month; Blood clot in the leg (dvt) | blood clot, dvt, bronchitis, emphysema, asthma, rhinitis, eczema, allergy diagnosed by doctor; Butter/spreadable butter | spread type; Chronic liver disease and cirrhosis; Codeine or tramadol medication; Deep venous thrombosis (dvt) | non-cancer illness code, self-reported; Diabetes | illnesses of father; Diabetes | illnesses of mother; Diabetes | non-cancer illness code, self-reported; Diabetes diagnosed by doctor; Diabetes mellitus; Diverticular disease of intestine; Early age-related macular degeneration; Finngen Rheumatological endpoints; Full cream | milk type used; Gonarthrosis; Gonarthrosis [arthrosis of knee](FG); High blood pressure | illnesses of mother; Interstitial lung disease; Metformin | treatment/medication code; No | major dietary changes in the last 5 years; Other (e.g. cornflakes, frosties) | cereal type; Other bacterial diseases; Other respiratory diseases principally affecting the interstitium; Paracetamol | medication for pain relief, constipation, heartburn; Parental longevity (both parents in top 10%); Type 2 diabetes; Type 2 diabetes with other specified/multiple/unspecified complications; Type 2 diabetes without complications; Wet age-related macular degeneration; Wheeze or whistling in the chest in last year; White | bread type	FINNGEN_R5_AB1_BACTINF_NOS; FINNGEN_R5_AB1_OTHER_BACTERIAL; FINNGEN_R5_DIABETES_FG; FINNGEN_R5_DM_OTHER_WIDE; FINNGEN_R5_E4_DIABETES; FINNGEN_R5_E4_DM2; FINNGEN_R5_E4_DM2_STRICT; FINNGEN_R5_E4_DM2NASCOMP; FINNGEN_R5_E4_DM2NOCOMP; FINNGEN_R5_H7_AMD; FINNGEN_R5_ILD; FINNGEN_R5_J10_INTERSTITIUM; FINNGEN_R5_K11_DIVERTIC; FINNGEN_R5_KELA_DIAB_INSUL; FINNGEN_R5_KELA_DIAB_INSUL_EXMORE; FINNGEN_R5_KNEE_ARTHROSIS; FINNGEN_R5_M13_ARTHROSIS_KNEE; FINNGEN_R5_M13_ARTHROSIS_KNEE_PRIM_ICD10; FINNGEN_R5_RHEUMA_ENDPOINTS; FINNGEN_R5_RX_CODEINE_TRAMADOL; FINNGEN_R5_T2D; FINNGEN_R5_WET_AMD; GCST005047; GCST006698; GCST010723; GCST90012792; NEALE2_1418_1; NEALE2_1428_1; NEALE2_1448_1; NEALE2_1468_5; NEALE2_1538_0; NEALE2_20002_1094; NEALE2_20002_1220; NEALE2_20003_1140884600; NEALE2_20107_9; NEALE2_20110_8; NEALE2_20110_9; NEALE2_2316; NEALE2_2443; NEALE2_6152_5; NEALE2_6154_3; NEALE2_6159_4; SAIGE_571	no_coloc	Bacterial infection, other or unspecified_-0.120439_0.0332943; "Diabetes, insuline treatment (Kela reimbursement)" (more controls excluded)_-0.115907_0.0327937; "Diabetes, insuline treatment (Kela reimbursement)" (more controls excluded)_-0.390223695111847_0.0578968516984258; "Diabetes, insuline treatment (Kela reimbursement)"_-0.385666942833471_0.057327671913836; "Diabetes, varying definitions"_-0.314415907207954_0.0528728251864127; "Gonarthrosis,primary"_-0.130694_0.0364633; "Other diabetes, wide definition"_-0.110661_0.0316211; "Other diabetes, wide definition"_-0.335956917978459_0.0559324772162386; "Type 2 diabetes, definitions combined"_-0.334299917149959_0.0588595691797847; "Type 2 diabetes, strict (exclude DM1)"_-0.336785418392709_0.0589250207125103; Acceptance of an invitation to participate in a mental health questionnaire_-0.0522212096106045_0.00555256835128401; Age-related macular degeneration (whether dry or wet)_-0.299785_0.0800071; Back pain | pain type(s) experienced in last month_-0.0829217_0.0198653; Blood clot in the leg (dvt) | blood clot, dvt, bronchitis, emphysema, asthma, rhinitis, eczema, allergy diagnosed by doctor_-0.188664_0.0400302; Butter/spreadable butter | spread type_-0.122999_0.013815; Butter/spreadable butter | spread type_-0.138866_0.0238249; Chronic liver disease and cirrhosis_-0.321965_0.0914548; Codeine or tramadol medication_-0.11233_0.030269; Codeine or tramadol medication_-0.326843413421706_0.0527062966031483; Deep venous thrombosis (dvt) | non-cancer illness code, self-reported_-0.184569_0.0407085; Diabetes | illnesses of father_-0.141922_0.0318571; Diabetes | illnesses of mother_-0.0763116_0.0211791; Diabetes | illnesses of mother_-0.165148_0.0336359; Diabetes | non-cancer illness code, self-reported_-0.14621_0.0415501; Diabetes diagnosed by doctor_-0.173882_0.0406173; Diabetes mellitus_-0.313587406793703_0.0532531068765534; Diverticular disease of intestine_-0.163845_0.0430164; Early age-related macular degeneration_-0.205581_0.0559313; Finngen Rheumatological endpoints_-0.106368_0.0269947; Full cream | milk type used_-0.124143_0.0241982; Gonarthrosis [arthrosis of knee](FG)_-0.133794_0.0358365; Gonarthrosis_-0.128786_0.036341; High blood pressure | illnesses of mother_-0.0838789_0.0195634; Interstitial lung disease_-0.353446_0.101016; Metformin | treatment/medication code_-0.182839_0.0518948; No | major dietary changes in the last 5 years_-0.102564_0.0141482; No | major dietary changes in the last 5 years_-0.109996_0.0208274; Other (e.g. cornflakes, frosties) | cereal type_-0.078271_0.0166238; Other (e.g. cornflakes, frosties) | cereal type_-0.0965155_0.0235878; Other bacterial diseases_-0.119246_0.033217; Other respiratory diseases principally affecting the interstitium_-0.349392_0.0930407; Paracetamol | medication for pain relief, constipation, heartburn_-0.0512614_0.0139442; Parental longevity (both parents in top 10%)_-0.0798304_0.0123078; Parental longevity (both parents in top 10%)_-0.160534797017399_0.0112729908864955; Type 2 diabetes with other specified/multiple/unspecified complications_-0.133556_0.0364416; Type 2 diabetes with other specified/multiple/unspecified complications_-0.414250207125103_0.0637539353769675; Type 2 diabetes without complications_-0.42129246064623_0.0767866611433307; Type 2 diabetes_-0.119485_0.0324005; Type 2 diabetes_-0.270281_0.0643385; Type 2 diabetes_-0.34009942004971_0.0563951946975974; Wet age-related macular degeneration_-0.424279_0.106814; Wet age-related macular degeneration_-1.08947804473902_0.186675642087821; Wheeze or whistling in the chest in last year_-0.0704128_0.0201048; White | bread type_-0.0709897_0.0189247; White | bread type_-0.0731052_0.0135254	higher Bioavailable testosterone levels; higher Body fat percentage; higher Body mass index (bmi); higher Diacylglycerol_36:2_[M+H-H2O]1+ levels; higher HDL cholesterol; higher Hip circumference; higher Leg fat mass (left); higher Low-density lipoprotein receptor levels; higher Lymphocyte counts; higher Mean reticulocyte volume; higher Monocyte count; higher Monocyte percentage of white cells; higher Parental longevity (father's age at death); higher Phosphatidylcholine_34:3_[M+H]1+/Phosphatidylethanolamine_37:3_[M+H]1+/Phosphatidate_39:4_[M+NH4]1+ levels; higher Phosphatidylethanolamine-O_36:5_[M+H]1+/Phosphatidylethanolamine-P_36:4_[M+H]1+ levels; higher Platelet count; higher Plateletcrit; higher Pulse rate; higher Pulse rate, automated reading; higher Red blood cell (erythrocyte) distribution width; higher Red cell distribution width; higher Serum 25-Hydroxyvitamin D levels; higher Sphingomyelin_34:1_[M+H]1+ levels; higher Triacylglycerol_46:5_[M+NH4]1+ levels; higher Triacylglycerol_48:4_[M+NH4]1+ levels; higher Waist circumference; higher Weight; higher Whole body fat mass; lower Alzheimer's disease or family history of Alzheimer's disease; lower Cholesterol, total; lower Family history of Alzheimer's disease; lower High light scatter reticulocyte percentage of red cells; lower LDL cholesterol; lower Liver enzyme levels (alanine transaminase); lower Mean corpuscular hemoglobin concentration; lower Mean corpuscular volume; lower Moderate to vigorous physical activity levels; lower Number of days/week of vigorous physical activity 10+ minutes; lower Number of incorrect matches in round; lower Number of treatments/medications taken; lower Platelet distribution width; lower Reticulocyte percentage; lower Sex hormone-binding globulin levels adjusted for BMI	GCST000755; GCST000759; GCST000760; GCST004603; GCST004605; GCST004607; GCST005921; GCST006097; GCST006700; GCST006804; GCST90000615; GCST90002316; GCST90002334; GCST90002340; GCST90002386; GCST90002394; GCST90002396; GCST90002401; GCST90010233; GCST90012102; GCST90012106; GCST90012877; GCST90013405; GCST90060191; GCST90060239; GCST90060257; GCST90060298; GCST90060356; GCST90060412; NEALE2_102_raw; NEALE2_137; NEALE2_21001_raw; NEALE2_21002_raw; NEALE2_23099_raw; NEALE2_23100_raw; NEALE2_23116_raw; NEALE2_30070_raw; NEALE2_30240_raw; NEALE2_399_raw; NEALE2_4194_raw; NEALE2_48_raw; NEALE2_49_raw; NEALE2_904	Alzheimer's disease or family history of Alzheimer's disease_0.999993402942355_19:44908822:C:T; Bioavailable testosterone levels_0.725157360341008_19:44914381:C:CTTCG; Body fat percentage_0.996848593049534_19:44888997:C:T; Body mass index (bmi)_0.811560338089903_19:44888997:C:T; Cholesterol, total_0.997008956708441_19:44919689:A:G; Diacylglycerol_36:2_[M+H-H2O]1+ levels_0.961084854774709_19:44910319:C:T; Family history of Alzheimer's disease_0.985424489281877_19:44903416:G:A; HDL cholesterol_0.997004810102832_19:44919689:A:G; High light scatter reticulocyte percentage of red cells_0.999079415018918_19:44909976:G:T; Hip circumference_0.998828438915433_19:44908822:C:T; LDL cholesterol_0.997008339907774_19:44919689:A:G; Leg fat mass (left)_0.903107611037206_19:44908684:T:C; Liver enzyme levels (alanine transaminase)_0.971144371187353_19:44927023:C:G; Low-density lipoprotein receptor levels_0.998225678245953_19:44909976:G:T; Lymphocyte counts_0.96343154789875_19:44922203:A:G; Mean corpuscular hemoglobin concentration_0.996792089370838_19:44909977:GGT:G; Mean corpuscular volume_0.983029809532273_19:44874077:G:A; Mean reticulocyte volume_0.998968469349814_19:44908822:C:T; Moderate to vigorous physical activity levels_0.99575058300596_19:44908684:T:C; Monocyte count_0.98891527977774_19:44922203:A:G; Monocyte percentage of white cells_0.859614567674355_19:44756614:G:T; Number of days/week of vigorous physical activity 10+ minutes_0.996669244036803_19:44908684:T:C; Number of incorrect matches in round_0.996992248751744_19:44921257:A:C; Number of treatments/medications taken_0.998846192566515_19:44909976:G:T; Parental longevity (father's age at death)_0.997004828160999_19:44908684:T:C; Phosphatidylcholine_34:3_[M+H]1+/Phosphatidylethanolamine_37:3_[M+H]1+/Phosphatidate_39:4_[M+NH4]1+ levels_0.911805983428776_19:44884202:C:G; Phosphatidylethanolamine-O_36:5_[M+H]1+/Phosphatidylethanolamine-P_36:4_[M+H]1+ levels_0.987180949694277_19:44888997:C:T; Platelet count_0.996992999066406_19:44908684:T:C; Platelet distribution width_0.978143284489822_19:44927023:C:G; Plateletcrit_0.997008326559178_19:44919689:A:G; Pulse rate_0.734304689216424_19:44912678:G:T; Pulse rate, automated reading_0.990570419222711_19:44912678:G:T; Red blood cell (erythrocyte) distribution width_0.998932382321296_19:44908822:C:T; Red cell distribution width_0.99700895673733_19:44919689:A:G; Reticulocyte percentage_0.994298550381186_19:44879418:G:A; Serum 25-Hydroxyvitamin D levels_0.998868877601178_19:44908822:C:T; Sex hormone-binding globulin levels adjusted for BMI_0.977363577961036_19:44927023:C:G; Sphingomyelin_34:1_[M+H]1+ levels_0.997316202053228_19:44913221:A:G; Triacylglycerol_46:5_[M+NH4]1+ levels_0.999063033131012_19:44913221:A:G; Triacylglycerol_48:4_[M+NH4]1+ levels_0.998615854800908_19:44913221:A:G; Waist circumference_0.871919166472901_19:44888997:C:T; Weight_0.969029957455016_19:44921921:G:A; Whole body fat mass_0.939423828222298_19:44888997:C:T	Alzheimer's disease or family history of Alzheimer's disease_-1.28319807227299_0.0543764939112618; Bioavailable testosterone levels_0.440950649350647_0.0780077922077922; Body fat percentage_0.341596_0.0644689; Body mass index (bmi)_0.142764_0.0287414; Cholesterol, total_-0.438827_0.0622569; Diacylglycerol_36:2_[M+H-H2O]1+ levels_0.445301171221417_0.0722849972113774; Family history of Alzheimer's disease_-10.8588588588589_0.288288288288288; HDL cholesterol_0.168853_0.0294762; High light scatter reticulocyte percentage of red cells_-0.114085354025218_0.00544234446445892; Hip circumference_0.356584_0.0554544; LDL cholesterol_-0.513475_0.0719321; Leg fat mass (left)_0.0492571_0.00929907; Liver enzyme levels (alanine transaminase)_-0.028955585106383_0.00370117907801418; Low-density lipoprotein receptor levels_0.702426215879174_0.100258625467646; Lymphocyte counts_0.0796893203883495_0.0131521035598705; Mean corpuscular hemoglobin concentration_-0.0566882_0.0130532; Mean corpuscular volume_-0.13190012180268_0.0231790499390987; Mean reticulocyte volume_0.0559022327000415_0.0054411732075995; Moderate to vigorous physical activity levels_-0.0910613090306545_0.0126493786246893; Monocyte count_0.119443365695792_0.0130291262135924; Monocyte percentage of white cells_3.15801298701299_0.577015584415584; Number of days/week of vigorous physical activity 10+ minutes_-0.0753873_0.017412; Number of incorrect matches in round_-0.0746_0.016165; Number of treatments/medications taken_-0.0304118_0.0049185; Parental longevity (father's age at death)_0.0554119_0.0109994; Phosphatidylcholine_34:3_[M+H]1+/Phosphatidylethanolamine_37:3_[M+H]1+/Phosphatidate_39:4_[M+NH4]1+ levels_0.502218384966988_0.0865109192483494; Phosphatidylethanolamine-O_36:5_[M+H]1+/Phosphatidylethanolamine-P_36:4_[M+H]1+ levels_0.431410756782484_0.0790318895763922; Platelet count_0.0646378_0.0141366; Platelet distribution width_-0.162881205673759_0.0205301418439714; Plateletcrit_0.0909722_0.0165642; Pulse rate_0.595983_0.117509; Pulse rate, automated reading_0.50036_0.10645; Red blood cell (erythrocyte) distribution width_0.105079_0.00800645; Red cell distribution width_0.122246_0.0203816; Reticulocyte percentage_-0.030407_0.00558956; Serum 25-Hydroxyvitamin D levels_0.0489054_0.0054355; Sex hormone-binding globulin levels adjusted for BMI_-0.0809062056737589_0.0117742907801418; Sphingomyelin_34:1_[M+H]1+ levels_0.872945945945946_0.159590733590734; Triacylglycerol_46:5_[M+NH4]1+ levels_1.19611969111969_0.183182754182755; Triacylglycerol_48:4_[M+NH4]1+ levels_1.19695238095238_0.199849420849421; Waist circumference_0.360415_0.0728149; Weight_0.478845_0.0851507; Whole body fat mass_0.349571_0.0569901	19:44908822:C:T	NA		151772	0.999993	0.999993	NA	1	cis	1.21669	0.146989	1.25902e-16	NA	NA	Novel Target	missense_variant|missense_variant|missense_variant|missense_variant|downstream_gene_variant|upstream_gene_variant	NA		['GRIK2_TOPIRAMATE_MONDO_0021187']	['europepmc', 'ot_genetics_portal']	0.386974	cis	0.727157	19:44908822:C:T
ENSG00000130203	chr19	APOE	Disorders of lipoprotein metabolism and other lipidaemias	Orphanet_309005	lower_protein_levels	SUN_2018	FINNGEN_R5_E4_LIPOPROT	Bacterial infection, other or unspecified; "Diabetes, insuline treatment (Kela reimbursement)"; "Diabetes, insuline treatment (Kela reimbursement)" (more controls excluded); "Diabetes, varying definitions"; "Gonarthrosis,primary"; "Other diabetes, wide definition"; "Type 2 diabetes, definitions combined"; "Type 2 diabetes, strict (exclude DM1)"; Acceptance of an invitation to participate in a mental health questionnaire; Age-related macular degeneration (whether dry or wet); Back pain | pain type(s) experienced in last month; Blood clot in the leg (dvt) | blood clot, dvt, bronchitis, emphysema, asthma, rhinitis, eczema, allergy diagnosed by doctor; Butter/spreadable butter | spread type; Chronic liver disease and cirrhosis; Codeine or tramadol medication; Deep venous thrombosis (dvt) | non-cancer illness code, self-reported; Diabetes | illnesses of father; Diabetes | illnesses of mother; Diabetes | non-cancer illness code, self-reported; Diabetes diagnosed by doctor; Diabetes mellitus; Diverticular disease of intestine; Early age-related macular degeneration; Finngen Rheumatological endpoints; Full cream | milk type used; Gonarthrosis; Gonarthrosis [arthrosis of knee](FG); High blood pressure | illnesses of mother; Interstitial lung disease; Metformin | treatment/medication code; No | major dietary changes in the last 5 years; Other (e.g. cornflakes, frosties) | cereal type; Other bacterial diseases; Other respiratory diseases principally affecting the interstitium; Paracetamol | medication for pain relief, constipation, heartburn; Parental longevity (both parents in top 10%); Type 2 diabetes; Type 2 diabetes with other specified/multiple/unspecified complications; Type 2 diabetes without complications; Wet age-related macular degeneration; Wheeze or whistling in the chest in last year; White | bread type	FINNGEN_R5_AB1_BACTINF_NOS; FINNGEN_R5_AB1_OTHER_BACTERIAL; FINNGEN_R5_DIABETES_FG; FINNGEN_R5_DM_OTHER_WIDE; FINNGEN_R5_E4_DIABETES; FINNGEN_R5_E4_DM2; FINNGEN_R5_E4_DM2_STRICT; FINNGEN_R5_E4_DM2NASCOMP; FINNGEN_R5_E4_DM2NOCOMP; FINNGEN_R5_H7_AMD; FINNGEN_R5_ILD; FINNGEN_R5_J10_INTERSTITIUM; FINNGEN_R5_K11_DIVERTIC; FINNGEN_R5_KELA_DIAB_INSUL; FINNGEN_R5_KELA_DIAB_INSUL_EXMORE; FINNGEN_R5_KNEE_ARTHROSIS; FINNGEN_R5_M13_ARTHROSIS_KNEE; FINNGEN_R5_M13_ARTHROSIS_KNEE_PRIM_ICD10; FINNGEN_R5_RHEUMA_ENDPOINTS; FINNGEN_R5_RX_CODEINE_TRAMADOL; FINNGEN_R5_T2D; FINNGEN_R5_WET_AMD; GCST005047; GCST006698; GCST010723; GCST90012792; NEALE2_1418_1; NEALE2_1428_1; NEALE2_1448_1; NEALE2_1468_5; NEALE2_1538_0; NEALE2_20002_1094; NEALE2_20002_1220; NEALE2_20003_1140884600; NEALE2_20107_9; NEALE2_20110_8; NEALE2_20110_9; NEALE2_2316; NEALE2_2443; NEALE2_6152_5; NEALE2_6154_3; NEALE2_6159_4; SAIGE_571	no_coloc	Bacterial infection, other or unspecified_-0.120439_0.0332943; "Diabetes, insuline treatment (Kela reimbursement)" (more controls excluded)_-0.115907_0.0327937; "Diabetes, insuline treatment (Kela reimbursement)" (more controls excluded)_-0.390223695111847_0.0578968516984258; "Diabetes, insuline treatment (Kela reimbursement)"_-0.385666942833471_0.057327671913836; "Diabetes, varying definitions"_-0.314415907207954_0.0528728251864127; "Gonarthrosis,primary"_-0.130694_0.0364633; "Other diabetes, wide definition"_-0.110661_0.0316211; "Other diabetes, wide definition"_-0.335956917978459_0.0559324772162386; "Type 2 diabetes, definitions combined"_-0.334299917149959_0.0588595691797847; "Type 2 diabetes, strict (exclude DM1)"_-0.336785418392709_0.0589250207125103; Acceptance of an invitation to participate in a mental health questionnaire_-0.0522212096106045_0.00555256835128401; Age-related macular degeneration (whether dry or wet)_-0.299785_0.0800071; Back pain | pain type(s) experienced in last month_-0.0829217_0.0198653; Blood clot in the leg (dvt) | blood clot, dvt, bronchitis, emphysema, asthma, rhinitis, eczema, allergy diagnosed by doctor_-0.188664_0.0400302; Butter/spreadable butter | spread type_-0.122999_0.013815; Butter/spreadable butter | spread type_-0.138866_0.0238249; Chronic liver disease and cirrhosis_-0.321965_0.0914548; Codeine or tramadol medication_-0.11233_0.030269; Codeine or tramadol medication_-0.326843413421706_0.0527062966031483; Deep venous thrombosis (dvt) | non-cancer illness code, self-reported_-0.184569_0.0407085; Diabetes | illnesses of father_-0.141922_0.0318571; Diabetes | illnesses of mother_-0.0763116_0.0211791; Diabetes | illnesses of mother_-0.165148_0.0336359; Diabetes | non-cancer illness code, self-reported_-0.14621_0.0415501; Diabetes diagnosed by doctor_-0.173882_0.0406173; Diabetes mellitus_-0.313587406793703_0.0532531068765534; Diverticular disease of intestine_-0.163845_0.0430164; Early age-related macular degeneration_-0.205581_0.0559313; Finngen Rheumatological endpoints_-0.106368_0.0269947; Full cream | milk type used_-0.124143_0.0241982; Gonarthrosis [arthrosis of knee](FG)_-0.133794_0.0358365; Gonarthrosis_-0.128786_0.036341; High blood pressure | illnesses of mother_-0.0838789_0.0195634; Interstitial lung disease_-0.353446_0.101016; Metformin | treatment/medication code_-0.182839_0.0518948; No | major dietary changes in the last 5 years_-0.102564_0.0141482; No | major dietary changes in the last 5 years_-0.109996_0.0208274; Other (e.g. cornflakes, frosties) | cereal type_-0.078271_0.0166238; Other (e.g. cornflakes, frosties) | cereal type_-0.0965155_0.0235878; Other bacterial diseases_-0.119246_0.033217; Other respiratory diseases principally affecting the interstitium_-0.349392_0.0930407; Paracetamol | medication for pain relief, constipation, heartburn_-0.0512614_0.0139442; Parental longevity (both parents in top 10%)_-0.0798304_0.0123078; Parental longevity (both parents in top 10%)_-0.160534797017399_0.0112729908864955; Type 2 diabetes with other specified/multiple/unspecified complications_-0.133556_0.0364416; Type 2 diabetes with other specified/multiple/unspecified complications_-0.414250207125103_0.0637539353769675; Type 2 diabetes without complications_-0.42129246064623_0.0767866611433307; Type 2 diabetes_-0.119485_0.0324005; Type 2 diabetes_-0.270281_0.0643385; Type 2 diabetes_-0.34009942004971_0.0563951946975974; Wet age-related macular degeneration_-0.424279_0.106814; Wet age-related macular degeneration_-1.08947804473902_0.186675642087821; Wheeze or whistling in the chest in last year_-0.0704128_0.0201048; White | bread type_-0.0709897_0.0189247; White | bread type_-0.0731052_0.0135254	higher Bioavailable testosterone levels; higher Body fat percentage; higher Body mass index (bmi); higher Diacylglycerol_36:2_[M+H-H2O]1+ levels; higher HDL cholesterol; higher Hip circumference; higher Leg fat mass (left); higher Low-density lipoprotein receptor levels; higher Lymphocyte counts; higher Mean reticulocyte volume; higher Monocyte count; higher Monocyte percentage of white cells; higher Parental longevity (father's age at death); higher Phosphatidylcholine_34:3_[M+H]1+/Phosphatidylethanolamine_37:3_[M+H]1+/Phosphatidate_39:4_[M+NH4]1+ levels; higher Phosphatidylethanolamine-O_36:5_[M+H]1+/Phosphatidylethanolamine-P_36:4_[M+H]1+ levels; higher Platelet count; higher Plateletcrit; higher Pulse rate; higher Pulse rate, automated reading; higher Red blood cell (erythrocyte) distribution width; higher Red cell distribution width; higher Serum 25-Hydroxyvitamin D levels; higher Sphingomyelin_34:1_[M+H]1+ levels; higher Triacylglycerol_46:5_[M+NH4]1+ levels; higher Triacylglycerol_48:4_[M+NH4]1+ levels; higher Waist circumference; higher Weight; higher Whole body fat mass; lower Alzheimer's disease or family history of Alzheimer's disease; lower Cholesterol, total; lower Family history of Alzheimer's disease; lower High light scatter reticulocyte percentage of red cells; lower LDL cholesterol; lower Liver enzyme levels (alanine transaminase); lower Mean corpuscular hemoglobin concentration; lower Mean corpuscular volume; lower Moderate to vigorous physical activity levels; lower Number of days/week of vigorous physical activity 10+ minutes; lower Number of incorrect matches in round; lower Number of treatments/medications taken; lower Platelet distribution width; lower Reticulocyte percentage; lower Sex hormone-binding globulin levels adjusted for BMI	GCST000755; GCST000759; GCST000760; GCST004603; GCST004605; GCST004607; GCST005921; GCST006097; GCST006700; GCST006804; GCST90000615; GCST90002316; GCST90002334; GCST90002340; GCST90002386; GCST90002394; GCST90002396; GCST90002401; GCST90010233; GCST90012102; GCST90012106; GCST90012877; GCST90013405; GCST90060191; GCST90060239; GCST90060257; GCST90060298; GCST90060356; GCST90060412; NEALE2_102_raw; NEALE2_137; NEALE2_21001_raw; NEALE2_21002_raw; NEALE2_23099_raw; NEALE2_23100_raw; NEALE2_23116_raw; NEALE2_30070_raw; NEALE2_30240_raw; NEALE2_399_raw; NEALE2_4194_raw; NEALE2_48_raw; NEALE2_49_raw; NEALE2_904	Alzheimer's disease or family history of Alzheimer's disease_0.999993402942355_19:44908822:C:T; Bioavailable testosterone levels_0.725157360341008_19:44914381:C:CTTCG; Body fat percentage_0.996848593049534_19:44888997:C:T; Body mass index (bmi)_0.811560338089903_19:44888997:C:T; Cholesterol, total_0.997008956708441_19:44919689:A:G; Diacylglycerol_36:2_[M+H-H2O]1+ levels_0.961084854774709_19:44910319:C:T; Family history of Alzheimer's disease_0.985424489281877_19:44903416:G:A; HDL cholesterol_0.997004810102832_19:44919689:A:G; High light scatter reticulocyte percentage of red cells_0.999079415018918_19:44909976:G:T; Hip circumference_0.998828438915433_19:44908822:C:T; LDL cholesterol_0.997008339907774_19:44919689:A:G; Leg fat mass (left)_0.903107611037206_19:44908684:T:C; Liver enzyme levels (alanine transaminase)_0.971144371187353_19:44927023:C:G; Low-density lipoprotein receptor levels_0.998225678245953_19:44909976:G:T; Lymphocyte counts_0.96343154789875_19:44922203:A:G; Mean corpuscular hemoglobin concentration_0.996792089370838_19:44909977:GGT:G; Mean corpuscular volume_0.983029809532273_19:44874077:G:A; Mean reticulocyte volume_0.998968469349814_19:44908822:C:T; Moderate to vigorous physical activity levels_0.99575058300596_19:44908684:T:C; Monocyte count_0.98891527977774_19:44922203:A:G; Monocyte percentage of white cells_0.859614567674355_19:44756614:G:T; Number of days/week of vigorous physical activity 10+ minutes_0.996669244036803_19:44908684:T:C; Number of incorrect matches in round_0.996992248751744_19:44921257:A:C; Number of treatments/medications taken_0.998846192566515_19:44909976:G:T; Parental longevity (father's age at death)_0.997004828160999_19:44908684:T:C; Phosphatidylcholine_34:3_[M+H]1+/Phosphatidylethanolamine_37:3_[M+H]1+/Phosphatidate_39:4_[M+NH4]1+ levels_0.911805983428776_19:44884202:C:G; Phosphatidylethanolamine-O_36:5_[M+H]1+/Phosphatidylethanolamine-P_36:4_[M+H]1+ levels_0.987180949694277_19:44888997:C:T; Platelet count_0.996992999066406_19:44908684:T:C; Platelet distribution width_0.978143284489822_19:44927023:C:G; Plateletcrit_0.997008326559178_19:44919689:A:G; Pulse rate_0.734304689216424_19:44912678:G:T; Pulse rate, automated reading_0.990570419222711_19:44912678:G:T; Red blood cell (erythrocyte) distribution width_0.998932382321296_19:44908822:C:T; Red cell distribution width_0.99700895673733_19:44919689:A:G; Reticulocyte percentage_0.994298550381186_19:44879418:G:A; Serum 25-Hydroxyvitamin D levels_0.998868877601178_19:44908822:C:T; Sex hormone-binding globulin levels adjusted for BMI_0.977363577961036_19:44927023:C:G; Sphingomyelin_34:1_[M+H]1+ levels_0.997316202053228_19:44913221:A:G; Triacylglycerol_46:5_[M+NH4]1+ levels_0.999063033131012_19:44913221:A:G; Triacylglycerol_48:4_[M+NH4]1+ levels_0.998615854800908_19:44913221:A:G; Waist circumference_0.871919166472901_19:44888997:C:T; Weight_0.969029957455016_19:44921921:G:A; Whole body fat mass_0.939423828222298_19:44888997:C:T	Alzheimer's disease or family history of Alzheimer's disease_-1.28319807227299_0.0543764939112618; Bioavailable testosterone levels_0.440950649350647_0.0780077922077922; Body fat percentage_0.341596_0.0644689; Body mass index (bmi)_0.142764_0.0287414; Cholesterol, total_-0.438827_0.0622569; Diacylglycerol_36:2_[M+H-H2O]1+ levels_0.445301171221417_0.0722849972113774; Family history of Alzheimer's disease_-10.8588588588589_0.288288288288288; HDL cholesterol_0.168853_0.0294762; High light scatter reticulocyte percentage of red cells_-0.114085354025218_0.00544234446445892; Hip circumference_0.356584_0.0554544; LDL cholesterol_-0.513475_0.0719321; Leg fat mass (left)_0.0492571_0.00929907; Liver enzyme levels (alanine transaminase)_-0.028955585106383_0.00370117907801418; Low-density lipoprotein receptor levels_0.702426215879174_0.100258625467646; Lymphocyte counts_0.0796893203883495_0.0131521035598705; Mean corpuscular hemoglobin concentration_-0.0566882_0.0130532; Mean corpuscular volume_-0.13190012180268_0.0231790499390987; Mean reticulocyte volume_0.0559022327000415_0.0054411732075995; Moderate to vigorous physical activity levels_-0.0910613090306545_0.0126493786246893; Monocyte count_0.119443365695792_0.0130291262135924; Monocyte percentage of white cells_3.15801298701299_0.577015584415584; Number of days/week of vigorous physical activity 10+ minutes_-0.0753873_0.017412; Number of incorrect matches in round_-0.0746_0.016165; Number of treatments/medications taken_-0.0304118_0.0049185; Parental longevity (father's age at death)_0.0554119_0.0109994; Phosphatidylcholine_34:3_[M+H]1+/Phosphatidylethanolamine_37:3_[M+H]1+/Phosphatidate_39:4_[M+NH4]1+ levels_0.502218384966988_0.0865109192483494; Phosphatidylethanolamine-O_36:5_[M+H]1+/Phosphatidylethanolamine-P_36:4_[M+H]1+ levels_0.431410756782484_0.0790318895763922; Platelet count_0.0646378_0.0141366; Platelet distribution width_-0.162881205673759_0.0205301418439714; Plateletcrit_0.0909722_0.0165642; Pulse rate_0.595983_0.117509; Pulse rate, automated reading_0.50036_0.10645; Red blood cell (erythrocyte) distribution width_0.105079_0.00800645; Red cell distribution width_0.122246_0.0203816; Reticulocyte percentage_-0.030407_0.00558956; Serum 25-Hydroxyvitamin D levels_0.0489054_0.0054355; Sex hormone-binding globulin levels adjusted for BMI_-0.0809062056737589_0.0117742907801418; Sphingomyelin_34:1_[M+H]1+ levels_0.872945945945946_0.159590733590734; Triacylglycerol_46:5_[M+NH4]1+ levels_1.19611969111969_0.183182754182755; Triacylglycerol_48:4_[M+NH4]1+ levels_1.19695238095238_0.199849420849421; Waist circumference_0.360415_0.0728149; Weight_0.478845_0.0851507; Whole body fat mass_0.349571_0.0569901	19:44908822:C:T	NA		151931	0.999993	0.999993	NA	1	cis	1.18927	0.0904994	1.91226e-39	NA	NA	Novel Target	missense_variant|missense_variant|missense_variant|missense_variant|downstream_gene_variant|upstream_gene_variant	NA			['europepmc', 'ot_genetics_portal']	0.33673	cis	0.727157	19:44908822:C:T
ENSG00000130203	chr19	APOE	Metabolic disorders	EFO_0000589	lower_protein_levels	SUN_2018	FINNGEN_R5_E4_METABOLIA	Bacterial infection, other or unspecified; "Diabetes, insuline treatment (Kela reimbursement)"; "Diabetes, insuline treatment (Kela reimbursement)" (more controls excluded); "Diabetes, varying definitions"; "Gonarthrosis,primary"; "Other diabetes, wide definition"; "Type 2 diabetes, definitions combined"; "Type 2 diabetes, strict (exclude DM1)"; Acceptance of an invitation to participate in a mental health questionnaire; Age-related macular degeneration (whether dry or wet); Back pain | pain type(s) experienced in last month; Blood clot in the leg (dvt) | blood clot, dvt, bronchitis, emphysema, asthma, rhinitis, eczema, allergy diagnosed by doctor; Butter/spreadable butter | spread type; Chronic liver disease and cirrhosis; Codeine or tramadol medication; Deep venous thrombosis (dvt) | non-cancer illness code, self-reported; Diabetes | illnesses of father; Diabetes | illnesses of mother; Diabetes | non-cancer illness code, self-reported; Diabetes diagnosed by doctor; Diabetes mellitus; Diverticular disease of intestine; Early age-related macular degeneration; Finngen Rheumatological endpoints; Full cream | milk type used; Gonarthrosis; Gonarthrosis [arthrosis of knee](FG); High blood pressure | illnesses of mother; Interstitial lung disease; Metformin | treatment/medication code; No | major dietary changes in the last 5 years; Other (e.g. cornflakes, frosties) | cereal type; Other bacterial diseases; Other respiratory diseases principally affecting the interstitium; Paracetamol | medication for pain relief, constipation, heartburn; Parental longevity (both parents in top 10%); Type 2 diabetes; Type 2 diabetes with other specified/multiple/unspecified complications; Type 2 diabetes without complications; Wet age-related macular degeneration; Wheeze or whistling in the chest in last year; White | bread type	FINNGEN_R5_AB1_BACTINF_NOS; FINNGEN_R5_AB1_OTHER_BACTERIAL; FINNGEN_R5_DIABETES_FG; FINNGEN_R5_DM_OTHER_WIDE; FINNGEN_R5_E4_DIABETES; FINNGEN_R5_E4_DM2; FINNGEN_R5_E4_DM2_STRICT; FINNGEN_R5_E4_DM2NASCOMP; FINNGEN_R5_E4_DM2NOCOMP; FINNGEN_R5_H7_AMD; FINNGEN_R5_ILD; FINNGEN_R5_J10_INTERSTITIUM; FINNGEN_R5_K11_DIVERTIC; FINNGEN_R5_KELA_DIAB_INSUL; FINNGEN_R5_KELA_DIAB_INSUL_EXMORE; FINNGEN_R5_KNEE_ARTHROSIS; FINNGEN_R5_M13_ARTHROSIS_KNEE; FINNGEN_R5_M13_ARTHROSIS_KNEE_PRIM_ICD10; FINNGEN_R5_RHEUMA_ENDPOINTS; FINNGEN_R5_RX_CODEINE_TRAMADOL; FINNGEN_R5_T2D; FINNGEN_R5_WET_AMD; GCST005047; GCST006698; GCST010723; GCST90012792; NEALE2_1418_1; NEALE2_1428_1; NEALE2_1448_1; NEALE2_1468_5; NEALE2_1538_0; NEALE2_20002_1094; NEALE2_20002_1220; NEALE2_20003_1140884600; NEALE2_20107_9; NEALE2_20110_8; NEALE2_20110_9; NEALE2_2316; NEALE2_2443; NEALE2_6152_5; NEALE2_6154_3; NEALE2_6159_4; SAIGE_571	no_coloc	Bacterial infection, other or unspecified_-0.120439_0.0332943; "Diabetes, insuline treatment (Kela reimbursement)" (more controls excluded)_-0.115907_0.0327937; "Diabetes, insuline treatment (Kela reimbursement)" (more controls excluded)_-0.390223695111847_0.0578968516984258; "Diabetes, insuline treatment (Kela reimbursement)"_-0.385666942833471_0.057327671913836; "Diabetes, varying definitions"_-0.314415907207954_0.0528728251864127; "Gonarthrosis,primary"_-0.130694_0.0364633; "Other diabetes, wide definition"_-0.110661_0.0316211; "Other diabetes, wide definition"_-0.335956917978459_0.0559324772162386; "Type 2 diabetes, definitions combined"_-0.334299917149959_0.0588595691797847; "Type 2 diabetes, strict (exclude DM1)"_-0.336785418392709_0.0589250207125103; Acceptance of an invitation to participate in a mental health questionnaire_-0.0522212096106045_0.00555256835128401; Age-related macular degeneration (whether dry or wet)_-0.299785_0.0800071; Back pain | pain type(s) experienced in last month_-0.0829217_0.0198653; Blood clot in the leg (dvt) | blood clot, dvt, bronchitis, emphysema, asthma, rhinitis, eczema, allergy diagnosed by doctor_-0.188664_0.0400302; Butter/spreadable butter | spread type_-0.122999_0.013815; Butter/spreadable butter | spread type_-0.138866_0.0238249; Chronic liver disease and cirrhosis_-0.321965_0.0914548; Codeine or tramadol medication_-0.11233_0.030269; Codeine or tramadol medication_-0.326843413421706_0.0527062966031483; Deep venous thrombosis (dvt) | non-cancer illness code, self-reported_-0.184569_0.0407085; Diabetes | illnesses of father_-0.141922_0.0318571; Diabetes | illnesses of mother_-0.0763116_0.0211791; Diabetes | illnesses of mother_-0.165148_0.0336359; Diabetes | non-cancer illness code, self-reported_-0.14621_0.0415501; Diabetes diagnosed by doctor_-0.173882_0.0406173; Diabetes mellitus_-0.313587406793703_0.0532531068765534; Diverticular disease of intestine_-0.163845_0.0430164; Early age-related macular degeneration_-0.205581_0.0559313; Finngen Rheumatological endpoints_-0.106368_0.0269947; Full cream | milk type used_-0.124143_0.0241982; Gonarthrosis [arthrosis of knee](FG)_-0.133794_0.0358365; Gonarthrosis_-0.128786_0.036341; High blood pressure | illnesses of mother_-0.0838789_0.0195634; Interstitial lung disease_-0.353446_0.101016; Metformin | treatment/medication code_-0.182839_0.0518948; No | major dietary changes in the last 5 years_-0.102564_0.0141482; No | major dietary changes in the last 5 years_-0.109996_0.0208274; Other (e.g. cornflakes, frosties) | cereal type_-0.078271_0.0166238; Other (e.g. cornflakes, frosties) | cereal type_-0.0965155_0.0235878; Other bacterial diseases_-0.119246_0.033217; Other respiratory diseases principally affecting the interstitium_-0.349392_0.0930407; Paracetamol | medication for pain relief, constipation, heartburn_-0.0512614_0.0139442; Parental longevity (both parents in top 10%)_-0.0798304_0.0123078; Parental longevity (both parents in top 10%)_-0.160534797017399_0.0112729908864955; Type 2 diabetes with other specified/multiple/unspecified complications_-0.133556_0.0364416; Type 2 diabetes with other specified/multiple/unspecified complications_-0.414250207125103_0.0637539353769675; Type 2 diabetes without complications_-0.42129246064623_0.0767866611433307; Type 2 diabetes_-0.119485_0.0324005; Type 2 diabetes_-0.270281_0.0643385; Type 2 diabetes_-0.34009942004971_0.0563951946975974; Wet age-related macular degeneration_-0.424279_0.106814; Wet age-related macular degeneration_-1.08947804473902_0.186675642087821; Wheeze or whistling in the chest in last year_-0.0704128_0.0201048; White | bread type_-0.0709897_0.0189247; White | bread type_-0.0731052_0.0135254	higher Bioavailable testosterone levels; higher Body fat percentage; higher Body mass index (bmi); higher Diacylglycerol_36:2_[M+H-H2O]1+ levels; higher HDL cholesterol; higher Hip circumference; higher Leg fat mass (left); higher Low-density lipoprotein receptor levels; higher Lymphocyte counts; higher Mean reticulocyte volume; higher Monocyte count; higher Monocyte percentage of white cells; higher Parental longevity (father's age at death); higher Phosphatidylcholine_34:3_[M+H]1+/Phosphatidylethanolamine_37:3_[M+H]1+/Phosphatidate_39:4_[M+NH4]1+ levels; higher Phosphatidylethanolamine-O_36:5_[M+H]1+/Phosphatidylethanolamine-P_36:4_[M+H]1+ levels; higher Platelet count; higher Plateletcrit; higher Pulse rate; higher Pulse rate, automated reading; higher Red blood cell (erythrocyte) distribution width; higher Red cell distribution width; higher Serum 25-Hydroxyvitamin D levels; higher Sphingomyelin_34:1_[M+H]1+ levels; higher Triacylglycerol_46:5_[M+NH4]1+ levels; higher Triacylglycerol_48:4_[M+NH4]1+ levels; higher Waist circumference; higher Weight; higher Whole body fat mass; lower Alzheimer's disease or family history of Alzheimer's disease; lower Cholesterol, total; lower Family history of Alzheimer's disease; lower High light scatter reticulocyte percentage of red cells; lower LDL cholesterol; lower Liver enzyme levels (alanine transaminase); lower Mean corpuscular hemoglobin concentration; lower Mean corpuscular volume; lower Moderate to vigorous physical activity levels; lower Number of days/week of vigorous physical activity 10+ minutes; lower Number of incorrect matches in round; lower Number of treatments/medications taken; lower Platelet distribution width; lower Reticulocyte percentage; lower Sex hormone-binding globulin levels adjusted for BMI	GCST000755; GCST000759; GCST000760; GCST004603; GCST004605; GCST004607; GCST005921; GCST006097; GCST006700; GCST006804; GCST90000615; GCST90002316; GCST90002334; GCST90002340; GCST90002386; GCST90002394; GCST90002396; GCST90002401; GCST90010233; GCST90012102; GCST90012106; GCST90012877; GCST90013405; GCST90060191; GCST90060239; GCST90060257; GCST90060298; GCST90060356; GCST90060412; NEALE2_102_raw; NEALE2_137; NEALE2_21001_raw; NEALE2_21002_raw; NEALE2_23099_raw; NEALE2_23100_raw; NEALE2_23116_raw; NEALE2_30070_raw; NEALE2_30240_raw; NEALE2_399_raw; NEALE2_4194_raw; NEALE2_48_raw; NEALE2_49_raw; NEALE2_904	Alzheimer's disease or family history of Alzheimer's disease_0.999993402942355_19:44908822:C:T; Bioavailable testosterone levels_0.725157360341008_19:44914381:C:CTTCG; Body fat percentage_0.996848593049534_19:44888997:C:T; Body mass index (bmi)_0.811560338089903_19:44888997:C:T; Cholesterol, total_0.997008956708441_19:44919689:A:G; Diacylglycerol_36:2_[M+H-H2O]1+ levels_0.961084854774709_19:44910319:C:T; Family history of Alzheimer's disease_0.985424489281877_19:44903416:G:A; HDL cholesterol_0.997004810102832_19:44919689:A:G; High light scatter reticulocyte percentage of red cells_0.999079415018918_19:44909976:G:T; Hip circumference_0.998828438915433_19:44908822:C:T; LDL cholesterol_0.997008339907774_19:44919689:A:G; Leg fat mass (left)_0.903107611037206_19:44908684:T:C; Liver enzyme levels (alanine transaminase)_0.971144371187353_19:44927023:C:G; Low-density lipoprotein receptor levels_0.998225678245953_19:44909976:G:T; Lymphocyte counts_0.96343154789875_19:44922203:A:G; Mean corpuscular hemoglobin concentration_0.996792089370838_19:44909977:GGT:G; Mean corpuscular volume_0.983029809532273_19:44874077:G:A; Mean reticulocyte volume_0.998968469349814_19:44908822:C:T; Moderate to vigorous physical activity levels_0.99575058300596_19:44908684:T:C; Monocyte count_0.98891527977774_19:44922203:A:G; Monocyte percentage of white cells_0.859614567674355_19:44756614:G:T; Number of days/week of vigorous physical activity 10+ minutes_0.996669244036803_19:44908684:T:C; Number of incorrect matches in round_0.996992248751744_19:44921257:A:C; Number of treatments/medications taken_0.998846192566515_19:44909976:G:T; Parental longevity (father's age at death)_0.997004828160999_19:44908684:T:C; Phosphatidylcholine_34:3_[M+H]1+/Phosphatidylethanolamine_37:3_[M+H]1+/Phosphatidate_39:4_[M+NH4]1+ levels_0.911805983428776_19:44884202:C:G; Phosphatidylethanolamine-O_36:5_[M+H]1+/Phosphatidylethanolamine-P_36:4_[M+H]1+ levels_0.987180949694277_19:44888997:C:T; Platelet count_0.996992999066406_19:44908684:T:C; Platelet distribution width_0.978143284489822_19:44927023:C:G; Plateletcrit_0.997008326559178_19:44919689:A:G; Pulse rate_0.734304689216424_19:44912678:G:T; Pulse rate, automated reading_0.990570419222711_19:44912678:G:T; Red blood cell (erythrocyte) distribution width_0.998932382321296_19:44908822:C:T; Red cell distribution width_0.99700895673733_19:44919689:A:G; Reticulocyte percentage_0.994298550381186_19:44879418:G:A; Serum 25-Hydroxyvitamin D levels_0.998868877601178_19:44908822:C:T; Sex hormone-binding globulin levels adjusted for BMI_0.977363577961036_19:44927023:C:G; Sphingomyelin_34:1_[M+H]1+ levels_0.997316202053228_19:44913221:A:G; Triacylglycerol_46:5_[M+NH4]1+ levels_0.999063033131012_19:44913221:A:G; Triacylglycerol_48:4_[M+NH4]1+ levels_0.998615854800908_19:44913221:A:G; Waist circumference_0.871919166472901_19:44888997:C:T; Weight_0.969029957455016_19:44921921:G:A; Whole body fat mass_0.939423828222298_19:44888997:C:T	Alzheimer's disease or family history of Alzheimer's disease_-1.28319807227299_0.0543764939112618; Bioavailable testosterone levels_0.440950649350647_0.0780077922077922; Body fat percentage_0.341596_0.0644689; Body mass index (bmi)_0.142764_0.0287414; Cholesterol, total_-0.438827_0.0622569; Diacylglycerol_36:2_[M+H-H2O]1+ levels_0.445301171221417_0.0722849972113774; Family history of Alzheimer's disease_-10.8588588588589_0.288288288288288; HDL cholesterol_0.168853_0.0294762; High light scatter reticulocyte percentage of red cells_-0.114085354025218_0.00544234446445892; Hip circumference_0.356584_0.0554544; LDL cholesterol_-0.513475_0.0719321; Leg fat mass (left)_0.0492571_0.00929907; Liver enzyme levels (alanine transaminase)_-0.028955585106383_0.00370117907801418; Low-density lipoprotein receptor levels_0.702426215879174_0.100258625467646; Lymphocyte counts_0.0796893203883495_0.0131521035598705; Mean corpuscular hemoglobin concentration_-0.0566882_0.0130532; Mean corpuscular volume_-0.13190012180268_0.0231790499390987; Mean reticulocyte volume_0.0559022327000415_0.0054411732075995; Moderate to vigorous physical activity levels_-0.0910613090306545_0.0126493786246893; Monocyte count_0.119443365695792_0.0130291262135924; Monocyte percentage of white cells_3.15801298701299_0.577015584415584; Number of days/week of vigorous physical activity 10+ minutes_-0.0753873_0.017412; Number of incorrect matches in round_-0.0746_0.016165; Number of treatments/medications taken_-0.0304118_0.0049185; Parental longevity (father's age at death)_0.0554119_0.0109994; Phosphatidylcholine_34:3_[M+H]1+/Phosphatidylethanolamine_37:3_[M+H]1+/Phosphatidate_39:4_[M+NH4]1+ levels_0.502218384966988_0.0865109192483494; Phosphatidylethanolamine-O_36:5_[M+H]1+/Phosphatidylethanolamine-P_36:4_[M+H]1+ levels_0.431410756782484_0.0790318895763922; Platelet count_0.0646378_0.0141366; Platelet distribution width_-0.162881205673759_0.0205301418439714; Plateletcrit_0.0909722_0.0165642; Pulse rate_0.595983_0.117509; Pulse rate, automated reading_0.50036_0.10645; Red blood cell (erythrocyte) distribution width_0.105079_0.00800645; Red cell distribution width_0.122246_0.0203816; Reticulocyte percentage_-0.030407_0.00558956; Serum 25-Hydroxyvitamin D levels_0.0489054_0.0054355; Sex hormone-binding globulin levels adjusted for BMI_-0.0809062056737589_0.0117742907801418; Sphingomyelin_34:1_[M+H]1+ levels_0.872945945945946_0.159590733590734; Triacylglycerol_46:5_[M+NH4]1+ levels_1.19611969111969_0.183182754182755; Triacylglycerol_48:4_[M+NH4]1+ levels_1.19695238095238_0.199849420849421; Waist circumference_0.360415_0.0728149; Weight_0.478845_0.0851507; Whole body fat mass_0.349571_0.0569901	19:44908822:C:T	NA		151930	0.999993	0.999993	NA	1	cis	0.736439	0.0718452	1.17916e-24	NA	NA	Novel Target	missense_variant|missense_variant|missense_variant|missense_variant|downstream_gene_variant|upstream_gene_variant	NA			['europepmc', 'ot_genetics_portal']	0.336625	cis	0.727157	19:44908822:C:T
ENSG00000167165	chr2	UGT1A6	Disorders of porphyrin and bilirubin metabolism	MONDO_0024431__MONDO_0037821	higher_protein_levels	SUN_2018	FINNGEN_R5_E4_PORBILIR	A levels/as levels or equivalent | qualifications; High cholesterol; Statin medication; Unspecified diabetes	FINNGEN_R5_E4_DMNAS; FINNGEN_R5_RX_STATIN; GCST90038690; NEALE2_6138_2	no_coloc	A levels/as levels or equivalent | qualifications_0.0495039_0.013955; High cholesterol_0.0134649810066476_0.0024349002849001; Statin medication_0.0898142_0.0239388; Unspecified diabetes_0.257669_0.0735903	higher Cholesterol, total; higher LDL cholesterol	GCST002221; GCST002222	Cholesterol, total_0.996815943090017_2:233770738:C:T; LDL cholesterol_0.996844432973481_2:233770738:C:T	Cholesterol, total_0.0876190476190476_0.014047619047619; LDL cholesterol_0.0821428571428572_0.0147619047619048	2:233763993:G:T	NA		55.5952	0.982331	0.982331	NA	1	cis	-5.40797	0.449133	2.16596e-33	NA	NA	Novel Target	NA	intron_variant|intron_variant|intron_variant|intron_variant|intron_variant|intron_variant|intron_variant|intron_variant|intron_variant|intron_variant|intron_variant,NMD_transcript_variant|intron_variant,NMD_transcript_variant|intron_variant,non_coding_transcript_variant|intron_variant,non_coding_transcript_variant|missense_variant|intron_variant,NMD_transcript_variant			['ot_genetics_portal', 'gene_burden']	NA	cis	NA	NA
ENSG00000130203	chr19	APOE	Delirium, not induced by alcohol and other psychoactive substances	EFO_0009267	lower_protein_levels	SUHRE_2017; SUN_2018	FINNGEN_R5_F5_DELIRIUM; SAIGE_290_2	Bacterial infection, other or unspecified; "Diabetes, insuline treatment (Kela reimbursement)"; "Diabetes, insuline treatment (Kela reimbursement)" (more controls excluded); "Diabetes, varying definitions"; "Gonarthrosis,primary"; "Other diabetes, wide definition"; "Type 2 diabetes, definitions combined"; "Type 2 diabetes, strict (exclude DM1)"; Acceptance of an invitation to participate in a mental health questionnaire; Age-related macular degeneration (whether dry or wet); Back pain | pain type(s) experienced in last month; Blood clot in the leg (dvt) | blood clot, dvt, bronchitis, emphysema, asthma, rhinitis, eczema, allergy diagnosed by doctor; Butter/spreadable butter | spread type; Chronic liver disease and cirrhosis; Codeine or tramadol medication; Deep venous thrombosis (dvt) | non-cancer illness code, self-reported; Diabetes | illnesses of father; Diabetes | illnesses of mother; Diabetes | non-cancer illness code, self-reported; Diabetes diagnosed by doctor; Diabetes mellitus; Diverticular disease of intestine; Early age-related macular degeneration; Finngen Rheumatological endpoints; Full cream | milk type used; Gonarthrosis; Gonarthrosis [arthrosis of knee](FG); High blood pressure | illnesses of mother; Interstitial lung disease; Metformin | treatment/medication code; No | major dietary changes in the last 5 years; Other (e.g. cornflakes, frosties) | cereal type; Other bacterial diseases; Other respiratory diseases principally affecting the interstitium; Paracetamol | medication for pain relief, constipation, heartburn; Parental longevity (both parents in top 10%); Type 2 diabetes; Type 2 diabetes with other specified/multiple/unspecified complications; Type 2 diabetes without complications; Wet age-related macular degeneration; Wheeze or whistling in the chest in last year; White | bread type	FINNGEN_R5_AB1_BACTINF_NOS; FINNGEN_R5_AB1_OTHER_BACTERIAL; FINNGEN_R5_DIABETES_FG; FINNGEN_R5_DM_OTHER_WIDE; FINNGEN_R5_E4_DIABETES; FINNGEN_R5_E4_DM2; FINNGEN_R5_E4_DM2_STRICT; FINNGEN_R5_E4_DM2NASCOMP; FINNGEN_R5_E4_DM2NOCOMP; FINNGEN_R5_H7_AMD; FINNGEN_R5_ILD; FINNGEN_R5_J10_INTERSTITIUM; FINNGEN_R5_K11_DIVERTIC; FINNGEN_R5_KELA_DIAB_INSUL; FINNGEN_R5_KELA_DIAB_INSUL_EXMORE; FINNGEN_R5_KNEE_ARTHROSIS; FINNGEN_R5_M13_ARTHROSIS_KNEE; FINNGEN_R5_M13_ARTHROSIS_KNEE_PRIM_ICD10; FINNGEN_R5_RHEUMA_ENDPOINTS; FINNGEN_R5_RX_CODEINE_TRAMADOL; FINNGEN_R5_T2D; FINNGEN_R5_WET_AMD; GCST005047; GCST006698; GCST010723; GCST90012792; NEALE2_1418_1; NEALE2_1428_1; NEALE2_1448_1; NEALE2_1468_5; NEALE2_1538_0; NEALE2_20002_1094; NEALE2_20002_1220; NEALE2_20003_1140884600; NEALE2_20107_9; NEALE2_20110_8; NEALE2_20110_9; NEALE2_2316; NEALE2_2443; NEALE2_6152_5; NEALE2_6154_3; NEALE2_6159_4; SAIGE_571	no_coloc	Bacterial infection, other or unspecified_-0.120439_0.0332943; "Diabetes, insuline treatment (Kela reimbursement)" (more controls excluded)_-0.115907_0.0327937; "Diabetes, insuline treatment (Kela reimbursement)" (more controls excluded)_-0.390223695111847_0.0578968516984258; "Diabetes, insuline treatment (Kela reimbursement)"_-0.385666942833471_0.057327671913836; "Diabetes, varying definitions"_-0.314415907207954_0.0528728251864127; "Gonarthrosis,primary"_-0.130694_0.0364633; "Other diabetes, wide definition"_-0.110661_0.0316211; "Other diabetes, wide definition"_-0.335956917978459_0.0559324772162386; "Type 2 diabetes, definitions combined"_-0.334299917149959_0.0588595691797847; "Type 2 diabetes, strict (exclude DM1)"_-0.336785418392709_0.0589250207125103; Acceptance of an invitation to participate in a mental health questionnaire_-0.0522212096106045_0.00555256835128401; Age-related macular degeneration (whether dry or wet)_-0.299785_0.0800071; Back pain | pain type(s) experienced in last month_-0.0829217_0.0198653; Blood clot in the leg (dvt) | blood clot, dvt, bronchitis, emphysema, asthma, rhinitis, eczema, allergy diagnosed by doctor_-0.188664_0.0400302; Butter/spreadable butter | spread type_-0.122999_0.013815; Butter/spreadable butter | spread type_-0.138866_0.0238249; Chronic liver disease and cirrhosis_-0.321965_0.0914548; Codeine or tramadol medication_-0.11233_0.030269; Codeine or tramadol medication_-0.326843413421706_0.0527062966031483; Deep venous thrombosis (dvt) | non-cancer illness code, self-reported_-0.184569_0.0407085; Diabetes | illnesses of father_-0.141922_0.0318571; Diabetes | illnesses of mother_-0.0763116_0.0211791; Diabetes | illnesses of mother_-0.165148_0.0336359; Diabetes | non-cancer illness code, self-reported_-0.14621_0.0415501; Diabetes diagnosed by doctor_-0.173882_0.0406173; Diabetes mellitus_-0.313587406793703_0.0532531068765534; Diverticular disease of intestine_-0.163845_0.0430164; Early age-related macular degeneration_-0.205581_0.0559313; Finngen Rheumatological endpoints_-0.106368_0.0269947; Full cream | milk type used_-0.124143_0.0241982; Gonarthrosis [arthrosis of knee](FG)_-0.133794_0.0358365; Gonarthrosis_-0.128786_0.036341; High blood pressure | illnesses of mother_-0.0838789_0.0195634; Interstitial lung disease_-0.353446_0.101016; Metformin | treatment/medication code_-0.182839_0.0518948; No | major dietary changes in the last 5 years_-0.102564_0.0141482; No | major dietary changes in the last 5 years_-0.109996_0.0208274; Other (e.g. cornflakes, frosties) | cereal type_-0.078271_0.0166238; Other (e.g. cornflakes, frosties) | cereal type_-0.0965155_0.0235878; Other bacterial diseases_-0.119246_0.033217; Other respiratory diseases principally affecting the interstitium_-0.349392_0.0930407; Paracetamol | medication for pain relief, constipation, heartburn_-0.0512614_0.0139442; Parental longevity (both parents in top 10%)_-0.0798304_0.0123078; Parental longevity (both parents in top 10%)_-0.160534797017399_0.0112729908864955; Type 2 diabetes with other specified/multiple/unspecified complications_-0.133556_0.0364416; Type 2 diabetes with other specified/multiple/unspecified complications_-0.414250207125103_0.0637539353769675; Type 2 diabetes without complications_-0.42129246064623_0.0767866611433307; Type 2 diabetes_-0.119485_0.0324005; Type 2 diabetes_-0.270281_0.0643385; Type 2 diabetes_-0.34009942004971_0.0563951946975974; Wet age-related macular degeneration_-0.424279_0.106814; Wet age-related macular degeneration_-1.08947804473902_0.186675642087821; Wheeze or whistling in the chest in last year_-0.0704128_0.0201048; White | bread type_-0.0709897_0.0189247; White | bread type_-0.0731052_0.0135254	higher Bioavailable testosterone levels; higher Body fat percentage; higher Body mass index (bmi); higher Diacylglycerol_36:2_[M+H-H2O]1+ levels; higher HDL cholesterol; higher Hip circumference; higher Leg fat mass (left); higher Low-density lipoprotein receptor levels; higher Lymphocyte counts; higher Mean reticulocyte volume; higher Monocyte count; higher Monocyte percentage of white cells; higher Parental longevity (father's age at death); higher Phosphatidylcholine_34:3_[M+H]1+/Phosphatidylethanolamine_37:3_[M+H]1+/Phosphatidate_39:4_[M+NH4]1+ levels; higher Phosphatidylethanolamine-O_36:5_[M+H]1+/Phosphatidylethanolamine-P_36:4_[M+H]1+ levels; higher Platelet count; higher Plateletcrit; higher Pulse rate; higher Pulse rate, automated reading; higher Red blood cell (erythrocyte) distribution width; higher Red cell distribution width; higher Serum 25-Hydroxyvitamin D levels; higher Sphingomyelin_34:1_[M+H]1+ levels; higher Triacylglycerol_46:5_[M+NH4]1+ levels; higher Triacylglycerol_48:4_[M+NH4]1+ levels; higher Waist circumference; higher Weight; higher Whole body fat mass; lower Alzheimer's disease or family history of Alzheimer's disease; lower Cholesterol, total; lower Family history of Alzheimer's disease; lower High light scatter reticulocyte percentage of red cells; lower LDL cholesterol; lower Liver enzyme levels (alanine transaminase); lower Mean corpuscular hemoglobin concentration; lower Mean corpuscular volume; lower Moderate to vigorous physical activity levels; lower Number of days/week of vigorous physical activity 10+ minutes; lower Number of incorrect matches in round; lower Number of treatments/medications taken; lower Platelet distribution width; lower Reticulocyte percentage; lower Sex hormone-binding globulin levels adjusted for BMI	GCST000755; GCST000759; GCST000760; GCST004603; GCST004605; GCST004607; GCST005921; GCST006097; GCST006700; GCST006804; GCST90000615; GCST90002316; GCST90002334; GCST90002340; GCST90002386; GCST90002394; GCST90002396; GCST90002401; GCST90010233; GCST90012102; GCST90012106; GCST90012877; GCST90013405; GCST90060191; GCST90060239; GCST90060257; GCST90060298; GCST90060356; GCST90060412; NEALE2_102_raw; NEALE2_137; NEALE2_21001_raw; NEALE2_21002_raw; NEALE2_23099_raw; NEALE2_23100_raw; NEALE2_23116_raw; NEALE2_30070_raw; NEALE2_30240_raw; NEALE2_399_raw; NEALE2_4194_raw; NEALE2_48_raw; NEALE2_49_raw; NEALE2_904	Alzheimer's disease or family history of Alzheimer's disease_0.999993402942355_19:44908822:C:T; Bioavailable testosterone levels_0.725157360341008_19:44914381:C:CTTCG; Body fat percentage_0.996848593049534_19:44888997:C:T; Body mass index (bmi)_0.811560338089903_19:44888997:C:T; Cholesterol, total_0.997008956708441_19:44919689:A:G; Diacylglycerol_36:2_[M+H-H2O]1+ levels_0.961084854774709_19:44910319:C:T; Family history of Alzheimer's disease_0.985424489281877_19:44903416:G:A; HDL cholesterol_0.997004810102832_19:44919689:A:G; High light scatter reticulocyte percentage of red cells_0.999079415018918_19:44909976:G:T; Hip circumference_0.998828438915433_19:44908822:C:T; LDL cholesterol_0.997008339907774_19:44919689:A:G; Leg fat mass (left)_0.903107611037206_19:44908684:T:C; Liver enzyme levels (alanine transaminase)_0.971144371187353_19:44927023:C:G; Low-density lipoprotein receptor levels_0.998225678245953_19:44909976:G:T; Lymphocyte counts_0.96343154789875_19:44922203:A:G; Mean corpuscular hemoglobin concentration_0.996792089370838_19:44909977:GGT:G; Mean corpuscular volume_0.983029809532273_19:44874077:G:A; Mean reticulocyte volume_0.998968469349814_19:44908822:C:T; Moderate to vigorous physical activity levels_0.99575058300596_19:44908684:T:C; Monocyte count_0.98891527977774_19:44922203:A:G; Monocyte percentage of white cells_0.859614567674355_19:44756614:G:T; Number of days/week of vigorous physical activity 10+ minutes_0.996669244036803_19:44908684:T:C; Number of incorrect matches in round_0.996992248751744_19:44921257:A:C; Number of treatments/medications taken_0.998846192566515_19:44909976:G:T; Parental longevity (father's age at death)_0.997004828160999_19:44908684:T:C; Phosphatidylcholine_34:3_[M+H]1+/Phosphatidylethanolamine_37:3_[M+H]1+/Phosphatidate_39:4_[M+NH4]1+ levels_0.911805983428776_19:44884202:C:G; Phosphatidylethanolamine-O_36:5_[M+H]1+/Phosphatidylethanolamine-P_36:4_[M+H]1+ levels_0.987180949694277_19:44888997:C:T; Platelet count_0.996992999066406_19:44908684:T:C; Platelet distribution width_0.978143284489822_19:44927023:C:G; Plateletcrit_0.997008326559178_19:44919689:A:G; Pulse rate_0.734304689216424_19:44912678:G:T; Pulse rate, automated reading_0.990570419222711_19:44912678:G:T; Red blood cell (erythrocyte) distribution width_0.998932382321296_19:44908822:C:T; Red cell distribution width_0.99700895673733_19:44919689:A:G; Reticulocyte percentage_0.994298550381186_19:44879418:G:A; Serum 25-Hydroxyvitamin D levels_0.998868877601178_19:44908822:C:T; Sex hormone-binding globulin levels adjusted for BMI_0.977363577961036_19:44927023:C:G; Sphingomyelin_34:1_[M+H]1+ levels_0.997316202053228_19:44913221:A:G; Triacylglycerol_46:5_[M+NH4]1+ levels_0.999063033131012_19:44913221:A:G; Triacylglycerol_48:4_[M+NH4]1+ levels_0.998615854800908_19:44913221:A:G; Waist circumference_0.871919166472901_19:44888997:C:T; Weight_0.969029957455016_19:44921921:G:A; Whole body fat mass_0.939423828222298_19:44888997:C:T	Alzheimer's disease or family history of Alzheimer's disease_-1.28319807227299_0.0543764939112618; Bioavailable testosterone levels_0.440950649350647_0.0780077922077922; Body fat percentage_0.341596_0.0644689; Body mass index (bmi)_0.142764_0.0287414; Cholesterol, total_-0.438827_0.0622569; Diacylglycerol_36:2_[M+H-H2O]1+ levels_0.445301171221417_0.0722849972113774; Family history of Alzheimer's disease_-10.8588588588589_0.288288288288288; HDL cholesterol_0.168853_0.0294762; High light scatter reticulocyte percentage of red cells_-0.114085354025218_0.00544234446445892; Hip circumference_0.356584_0.0554544; LDL cholesterol_-0.513475_0.0719321; Leg fat mass (left)_0.0492571_0.00929907; Liver enzyme levels (alanine transaminase)_-0.028955585106383_0.00370117907801418; Low-density lipoprotein receptor levels_0.702426215879174_0.100258625467646; Lymphocyte counts_0.0796893203883495_0.0131521035598705; Mean corpuscular hemoglobin concentration_-0.0566882_0.0130532; Mean corpuscular volume_-0.13190012180268_0.0231790499390987; Mean reticulocyte volume_0.0559022327000415_0.0054411732075995; Moderate to vigorous physical activity levels_-0.0910613090306545_0.0126493786246893; Monocyte count_0.119443365695792_0.0130291262135924; Monocyte percentage of white cells_3.15801298701299_0.577015584415584; Number of days/week of vigorous physical activity 10+ minutes_-0.0753873_0.017412; Number of incorrect matches in round_-0.0746_0.016165; Number of treatments/medications taken_-0.0304118_0.0049185; Parental longevity (father's age at death)_0.0554119_0.0109994; Phosphatidylcholine_34:3_[M+H]1+/Phosphatidylethanolamine_37:3_[M+H]1+/Phosphatidate_39:4_[M+NH4]1+ levels_0.502218384966988_0.0865109192483494; Phosphatidylethanolamine-O_36:5_[M+H]1+/Phosphatidylethanolamine-P_36:4_[M+H]1+ levels_0.431410756782484_0.0790318895763922; Platelet count_0.0646378_0.0141366; Platelet distribution width_-0.162881205673759_0.0205301418439714; Plateletcrit_0.0909722_0.0165642; Pulse rate_0.595983_0.117509; Pulse rate, automated reading_0.50036_0.10645; Red blood cell (erythrocyte) distribution width_0.105079_0.00800645; Red cell distribution width_0.122246_0.0203816; Reticulocyte percentage_-0.030407_0.00558956; Serum 25-Hydroxyvitamin D levels_0.0489054_0.0054355; Sex hormone-binding globulin levels adjusted for BMI_-0.0809062056737589_0.0117742907801418; Sphingomyelin_34:1_[M+H]1+ levels_0.872945945945946_0.159590733590734; Triacylglycerol_46:5_[M+NH4]1+ levels_1.19611969111969_0.183182754182755; Triacylglycerol_48:4_[M+NH4]1+ levels_1.19695238095238_0.199849420849421; Waist circumference_0.360415_0.0728149; Weight_0.478845_0.0851507; Whole body fat mass_0.349571_0.0569901	19:44908684:T:C	NA		196.47	0.994935	0.994935	NA	1	cis	1.51781	0.230288	4.37098e-11	NA	NA	Novel Target	missense_variant|downstream_gene_variant|downstream_gene_variant|missense_variant|missense_variant|missense_variant|downstream_gene_variant|downstream_gene_variant|upstream_gene_variant	NA			['europepmc', 'ot_genetics_portal']	0.26537	cis	0.577415	19:44908684:T:C
ENSG00000130203	chr19	APOE	Other mental disorders due to brain damage and dysfunction and to physical disease	EFO_0005774	lower_protein_levels	SUN_2018	FINNGEN_R5_F5_MENTORG	Bacterial infection, other or unspecified; "Diabetes, insuline treatment (Kela reimbursement)"; "Diabetes, insuline treatment (Kela reimbursement)" (more controls excluded); "Diabetes, varying definitions"; "Gonarthrosis,primary"; "Other diabetes, wide definition"; "Type 2 diabetes, definitions combined"; "Type 2 diabetes, strict (exclude DM1)"; Acceptance of an invitation to participate in a mental health questionnaire; Age-related macular degeneration (whether dry or wet); Back pain | pain type(s) experienced in last month; Blood clot in the leg (dvt) | blood clot, dvt, bronchitis, emphysema, asthma, rhinitis, eczema, allergy diagnosed by doctor; Butter/spreadable butter | spread type; Chronic liver disease and cirrhosis; Codeine or tramadol medication; Deep venous thrombosis (dvt) | non-cancer illness code, self-reported; Diabetes | illnesses of father; Diabetes | illnesses of mother; Diabetes | non-cancer illness code, self-reported; Diabetes diagnosed by doctor; Diabetes mellitus; Diverticular disease of intestine; Early age-related macular degeneration; Finngen Rheumatological endpoints; Full cream | milk type used; Gonarthrosis; Gonarthrosis [arthrosis of knee](FG); High blood pressure | illnesses of mother; Interstitial lung disease; Metformin | treatment/medication code; No | major dietary changes in the last 5 years; Other (e.g. cornflakes, frosties) | cereal type; Other bacterial diseases; Other respiratory diseases principally affecting the interstitium; Paracetamol | medication for pain relief, constipation, heartburn; Parental longevity (both parents in top 10%); Type 2 diabetes; Type 2 diabetes with other specified/multiple/unspecified complications; Type 2 diabetes without complications; Wet age-related macular degeneration; Wheeze or whistling in the chest in last year; White | bread type	FINNGEN_R5_AB1_BACTINF_NOS; FINNGEN_R5_AB1_OTHER_BACTERIAL; FINNGEN_R5_DIABETES_FG; FINNGEN_R5_DM_OTHER_WIDE; FINNGEN_R5_E4_DIABETES; FINNGEN_R5_E4_DM2; FINNGEN_R5_E4_DM2_STRICT; FINNGEN_R5_E4_DM2NASCOMP; FINNGEN_R5_E4_DM2NOCOMP; FINNGEN_R5_H7_AMD; FINNGEN_R5_ILD; FINNGEN_R5_J10_INTERSTITIUM; FINNGEN_R5_K11_DIVERTIC; FINNGEN_R5_KELA_DIAB_INSUL; FINNGEN_R5_KELA_DIAB_INSUL_EXMORE; FINNGEN_R5_KNEE_ARTHROSIS; FINNGEN_R5_M13_ARTHROSIS_KNEE; FINNGEN_R5_M13_ARTHROSIS_KNEE_PRIM_ICD10; FINNGEN_R5_RHEUMA_ENDPOINTS; FINNGEN_R5_RX_CODEINE_TRAMADOL; FINNGEN_R5_T2D; FINNGEN_R5_WET_AMD; GCST005047; GCST006698; GCST010723; GCST90012792; NEALE2_1418_1; NEALE2_1428_1; NEALE2_1448_1; NEALE2_1468_5; NEALE2_1538_0; NEALE2_20002_1094; NEALE2_20002_1220; NEALE2_20003_1140884600; NEALE2_20107_9; NEALE2_20110_8; NEALE2_20110_9; NEALE2_2316; NEALE2_2443; NEALE2_6152_5; NEALE2_6154_3; NEALE2_6159_4; SAIGE_571	no_coloc	Bacterial infection, other or unspecified_-0.120439_0.0332943; "Diabetes, insuline treatment (Kela reimbursement)" (more controls excluded)_-0.115907_0.0327937; "Diabetes, insuline treatment (Kela reimbursement)" (more controls excluded)_-0.390223695111847_0.0578968516984258; "Diabetes, insuline treatment (Kela reimbursement)"_-0.385666942833471_0.057327671913836; "Diabetes, varying definitions"_-0.314415907207954_0.0528728251864127; "Gonarthrosis,primary"_-0.130694_0.0364633; "Other diabetes, wide definition"_-0.110661_0.0316211; "Other diabetes, wide definition"_-0.335956917978459_0.0559324772162386; "Type 2 diabetes, definitions combined"_-0.334299917149959_0.0588595691797847; "Type 2 diabetes, strict (exclude DM1)"_-0.336785418392709_0.0589250207125103; Acceptance of an invitation to participate in a mental health questionnaire_-0.0522212096106045_0.00555256835128401; Age-related macular degeneration (whether dry or wet)_-0.299785_0.0800071; Back pain | pain type(s) experienced in last month_-0.0829217_0.0198653; Blood clot in the leg (dvt) | blood clot, dvt, bronchitis, emphysema, asthma, rhinitis, eczema, allergy diagnosed by doctor_-0.188664_0.0400302; Butter/spreadable butter | spread type_-0.122999_0.013815; Butter/spreadable butter | spread type_-0.138866_0.0238249; Chronic liver disease and cirrhosis_-0.321965_0.0914548; Codeine or tramadol medication_-0.11233_0.030269; Codeine or tramadol medication_-0.326843413421706_0.0527062966031483; Deep venous thrombosis (dvt) | non-cancer illness code, self-reported_-0.184569_0.0407085; Diabetes | illnesses of father_-0.141922_0.0318571; Diabetes | illnesses of mother_-0.0763116_0.0211791; Diabetes | illnesses of mother_-0.165148_0.0336359; Diabetes | non-cancer illness code, self-reported_-0.14621_0.0415501; Diabetes diagnosed by doctor_-0.173882_0.0406173; Diabetes mellitus_-0.313587406793703_0.0532531068765534; Diverticular disease of intestine_-0.163845_0.0430164; Early age-related macular degeneration_-0.205581_0.0559313; Finngen Rheumatological endpoints_-0.106368_0.0269947; Full cream | milk type used_-0.124143_0.0241982; Gonarthrosis [arthrosis of knee](FG)_-0.133794_0.0358365; Gonarthrosis_-0.128786_0.036341; High blood pressure | illnesses of mother_-0.0838789_0.0195634; Interstitial lung disease_-0.353446_0.101016; Metformin | treatment/medication code_-0.182839_0.0518948; No | major dietary changes in the last 5 years_-0.102564_0.0141482; No | major dietary changes in the last 5 years_-0.109996_0.0208274; Other (e.g. cornflakes, frosties) | cereal type_-0.078271_0.0166238; Other (e.g. cornflakes, frosties) | cereal type_-0.0965155_0.0235878; Other bacterial diseases_-0.119246_0.033217; Other respiratory diseases principally affecting the interstitium_-0.349392_0.0930407; Paracetamol | medication for pain relief, constipation, heartburn_-0.0512614_0.0139442; Parental longevity (both parents in top 10%)_-0.0798304_0.0123078; Parental longevity (both parents in top 10%)_-0.160534797017399_0.0112729908864955; Type 2 diabetes with other specified/multiple/unspecified complications_-0.133556_0.0364416; Type 2 diabetes with other specified/multiple/unspecified complications_-0.414250207125103_0.0637539353769675; Type 2 diabetes without complications_-0.42129246064623_0.0767866611433307; Type 2 diabetes_-0.119485_0.0324005; Type 2 diabetes_-0.270281_0.0643385; Type 2 diabetes_-0.34009942004971_0.0563951946975974; Wet age-related macular degeneration_-0.424279_0.106814; Wet age-related macular degeneration_-1.08947804473902_0.186675642087821; Wheeze or whistling in the chest in last year_-0.0704128_0.0201048; White | bread type_-0.0709897_0.0189247; White | bread type_-0.0731052_0.0135254	higher Bioavailable testosterone levels; higher Body fat percentage; higher Body mass index (bmi); higher Diacylglycerol_36:2_[M+H-H2O]1+ levels; higher HDL cholesterol; higher Hip circumference; higher Leg fat mass (left); higher Low-density lipoprotein receptor levels; higher Lymphocyte counts; higher Mean reticulocyte volume; higher Monocyte count; higher Monocyte percentage of white cells; higher Parental longevity (father's age at death); higher Phosphatidylcholine_34:3_[M+H]1+/Phosphatidylethanolamine_37:3_[M+H]1+/Phosphatidate_39:4_[M+NH4]1+ levels; higher Phosphatidylethanolamine-O_36:5_[M+H]1+/Phosphatidylethanolamine-P_36:4_[M+H]1+ levels; higher Platelet count; higher Plateletcrit; higher Pulse rate; higher Pulse rate, automated reading; higher Red blood cell (erythrocyte) distribution width; higher Red cell distribution width; higher Serum 25-Hydroxyvitamin D levels; higher Sphingomyelin_34:1_[M+H]1+ levels; higher Triacylglycerol_46:5_[M+NH4]1+ levels; higher Triacylglycerol_48:4_[M+NH4]1+ levels; higher Waist circumference; higher Weight; higher Whole body fat mass; lower Alzheimer's disease or family history of Alzheimer's disease; lower Cholesterol, total; lower Family history of Alzheimer's disease; lower High light scatter reticulocyte percentage of red cells; lower LDL cholesterol; lower Liver enzyme levels (alanine transaminase); lower Mean corpuscular hemoglobin concentration; lower Mean corpuscular volume; lower Moderate to vigorous physical activity levels; lower Number of days/week of vigorous physical activity 10+ minutes; lower Number of incorrect matches in round; lower Number of treatments/medications taken; lower Platelet distribution width; lower Reticulocyte percentage; lower Sex hormone-binding globulin levels adjusted for BMI	GCST000755; GCST000759; GCST000760; GCST004603; GCST004605; GCST004607; GCST005921; GCST006097; GCST006700; GCST006804; GCST90000615; GCST90002316; GCST90002334; GCST90002340; GCST90002386; GCST90002394; GCST90002396; GCST90002401; GCST90010233; GCST90012102; GCST90012106; GCST90012877; GCST90013405; GCST90060191; GCST90060239; GCST90060257; GCST90060298; GCST90060356; GCST90060412; NEALE2_102_raw; NEALE2_137; NEALE2_21001_raw; NEALE2_21002_raw; NEALE2_23099_raw; NEALE2_23100_raw; NEALE2_23116_raw; NEALE2_30070_raw; NEALE2_30240_raw; NEALE2_399_raw; NEALE2_4194_raw; NEALE2_48_raw; NEALE2_49_raw; NEALE2_904	Alzheimer's disease or family history of Alzheimer's disease_0.999993402942355_19:44908822:C:T; Bioavailable testosterone levels_0.725157360341008_19:44914381:C:CTTCG; Body fat percentage_0.996848593049534_19:44888997:C:T; Body mass index (bmi)_0.811560338089903_19:44888997:C:T; Cholesterol, total_0.997008956708441_19:44919689:A:G; Diacylglycerol_36:2_[M+H-H2O]1+ levels_0.961084854774709_19:44910319:C:T; Family history of Alzheimer's disease_0.985424489281877_19:44903416:G:A; HDL cholesterol_0.997004810102832_19:44919689:A:G; High light scatter reticulocyte percentage of red cells_0.999079415018918_19:44909976:G:T; Hip circumference_0.998828438915433_19:44908822:C:T; LDL cholesterol_0.997008339907774_19:44919689:A:G; Leg fat mass (left)_0.903107611037206_19:44908684:T:C; Liver enzyme levels (alanine transaminase)_0.971144371187353_19:44927023:C:G; Low-density lipoprotein receptor levels_0.998225678245953_19:44909976:G:T; Lymphocyte counts_0.96343154789875_19:44922203:A:G; Mean corpuscular hemoglobin concentration_0.996792089370838_19:44909977:GGT:G; Mean corpuscular volume_0.983029809532273_19:44874077:G:A; Mean reticulocyte volume_0.998968469349814_19:44908822:C:T; Moderate to vigorous physical activity levels_0.99575058300596_19:44908684:T:C; Monocyte count_0.98891527977774_19:44922203:A:G; Monocyte percentage of white cells_0.859614567674355_19:44756614:G:T; Number of days/week of vigorous physical activity 10+ minutes_0.996669244036803_19:44908684:T:C; Number of incorrect matches in round_0.996992248751744_19:44921257:A:C; Number of treatments/medications taken_0.998846192566515_19:44909976:G:T; Parental longevity (father's age at death)_0.997004828160999_19:44908684:T:C; Phosphatidylcholine_34:3_[M+H]1+/Phosphatidylethanolamine_37:3_[M+H]1+/Phosphatidate_39:4_[M+NH4]1+ levels_0.911805983428776_19:44884202:C:G; Phosphatidylethanolamine-O_36:5_[M+H]1+/Phosphatidylethanolamine-P_36:4_[M+H]1+ levels_0.987180949694277_19:44888997:C:T; Platelet count_0.996992999066406_19:44908684:T:C; Platelet distribution width_0.978143284489822_19:44927023:C:G; Plateletcrit_0.997008326559178_19:44919689:A:G; Pulse rate_0.734304689216424_19:44912678:G:T; Pulse rate, automated reading_0.990570419222711_19:44912678:G:T; Red blood cell (erythrocyte) distribution width_0.998932382321296_19:44908822:C:T; Red cell distribution width_0.99700895673733_19:44919689:A:G; Reticulocyte percentage_0.994298550381186_19:44879418:G:A; Serum 25-Hydroxyvitamin D levels_0.998868877601178_19:44908822:C:T; Sex hormone-binding globulin levels adjusted for BMI_0.977363577961036_19:44927023:C:G; Sphingomyelin_34:1_[M+H]1+ levels_0.997316202053228_19:44913221:A:G; Triacylglycerol_46:5_[M+NH4]1+ levels_0.999063033131012_19:44913221:A:G; Triacylglycerol_48:4_[M+NH4]1+ levels_0.998615854800908_19:44913221:A:G; Waist circumference_0.871919166472901_19:44888997:C:T; Weight_0.969029957455016_19:44921921:G:A; Whole body fat mass_0.939423828222298_19:44888997:C:T	Alzheimer's disease or family history of Alzheimer's disease_-1.28319807227299_0.0543764939112618; Bioavailable testosterone levels_0.440950649350647_0.0780077922077922; Body fat percentage_0.341596_0.0644689; Body mass index (bmi)_0.142764_0.0287414; Cholesterol, total_-0.438827_0.0622569; Diacylglycerol_36:2_[M+H-H2O]1+ levels_0.445301171221417_0.0722849972113774; Family history of Alzheimer's disease_-10.8588588588589_0.288288288288288; HDL cholesterol_0.168853_0.0294762; High light scatter reticulocyte percentage of red cells_-0.114085354025218_0.00544234446445892; Hip circumference_0.356584_0.0554544; LDL cholesterol_-0.513475_0.0719321; Leg fat mass (left)_0.0492571_0.00929907; Liver enzyme levels (alanine transaminase)_-0.028955585106383_0.00370117907801418; Low-density lipoprotein receptor levels_0.702426215879174_0.100258625467646; Lymphocyte counts_0.0796893203883495_0.0131521035598705; Mean corpuscular hemoglobin concentration_-0.0566882_0.0130532; Mean corpuscular volume_-0.13190012180268_0.0231790499390987; Mean reticulocyte volume_0.0559022327000415_0.0054411732075995; Moderate to vigorous physical activity levels_-0.0910613090306545_0.0126493786246893; Monocyte count_0.119443365695792_0.0130291262135924; Monocyte percentage of white cells_3.15801298701299_0.577015584415584; Number of days/week of vigorous physical activity 10+ minutes_-0.0753873_0.017412; Number of incorrect matches in round_-0.0746_0.016165; Number of treatments/medications taken_-0.0304118_0.0049185; Parental longevity (father's age at death)_0.0554119_0.0109994; Phosphatidylcholine_34:3_[M+H]1+/Phosphatidylethanolamine_37:3_[M+H]1+/Phosphatidate_39:4_[M+NH4]1+ levels_0.502218384966988_0.0865109192483494; Phosphatidylethanolamine-O_36:5_[M+H]1+/Phosphatidylethanolamine-P_36:4_[M+H]1+ levels_0.431410756782484_0.0790318895763922; Platelet count_0.0646378_0.0141366; Platelet distribution width_-0.162881205673759_0.0205301418439714; Plateletcrit_0.0909722_0.0165642; Pulse rate_0.595983_0.117509; Pulse rate, automated reading_0.50036_0.10645; Red blood cell (erythrocyte) distribution width_0.105079_0.00800645; Red cell distribution width_0.122246_0.0203816; Reticulocyte percentage_-0.030407_0.00558956; Serum 25-Hydroxyvitamin D levels_0.0489054_0.0054355; Sex hormone-binding globulin levels adjusted for BMI_-0.0809062056737589_0.0117742907801418; Sphingomyelin_34:1_[M+H]1+ levels_0.872945945945946_0.159590733590734; Triacylglycerol_46:5_[M+NH4]1+ levels_1.19611969111969_0.183182754182755; Triacylglycerol_48:4_[M+NH4]1+ levels_1.19695238095238_0.199849420849421; Waist circumference_0.360415_0.0728149; Weight_0.478845_0.0851507; Whole body fat mass_0.349571_0.0569901	19:44908684:T:C	NA		235.534	0.995772	0.995772	NA	1	cis	2.19967	0.223065	6.13791e-23	NA	NA	Novel Target	missense_variant|downstream_gene_variant|downstream_gene_variant|missense_variant|missense_variant|missense_variant|downstream_gene_variant|downstream_gene_variant|upstream_gene_variant	NA			['europepmc', 'ot_genetics_portal']	0.255369	cis	0.682416	19:44908684:T:C
ENSG00000130203	chr19	APOE	Organic, including symptomatic, mental disorders	EFO_0000677	lower_protein_levels	SUN_2018	FINNGEN_R5_F5_MENTORG; FINNGEN_R5_F5_ORGANIC; FINNGEN_R5_KRA_PSY_ANYMENTAL	Bacterial infection, other or unspecified; "Diabetes, insuline treatment (Kela reimbursement)"; "Diabetes, insuline treatment (Kela reimbursement)" (more controls excluded); "Diabetes, varying definitions"; "Gonarthrosis,primary"; "Other diabetes, wide definition"; "Type 2 diabetes, definitions combined"; "Type 2 diabetes, strict (exclude DM1)"; Acceptance of an invitation to participate in a mental health questionnaire; Age-related macular degeneration (whether dry or wet); Back pain | pain type(s) experienced in last month; Blood clot in the leg (dvt) | blood clot, dvt, bronchitis, emphysema, asthma, rhinitis, eczema, allergy diagnosed by doctor; Butter/spreadable butter | spread type; Chronic liver disease and cirrhosis; Codeine or tramadol medication; Deep venous thrombosis (dvt) | non-cancer illness code, self-reported; Diabetes | illnesses of father; Diabetes | illnesses of mother; Diabetes | non-cancer illness code, self-reported; Diabetes diagnosed by doctor; Diabetes mellitus; Diverticular disease of intestine; Early age-related macular degeneration; Finngen Rheumatological endpoints; Full cream | milk type used; Gonarthrosis; Gonarthrosis [arthrosis of knee](FG); High blood pressure | illnesses of mother; Interstitial lung disease; Metformin | treatment/medication code; No | major dietary changes in the last 5 years; Other (e.g. cornflakes, frosties) | cereal type; Other bacterial diseases; Other respiratory diseases principally affecting the interstitium; Paracetamol | medication for pain relief, constipation, heartburn; Parental longevity (both parents in top 10%); Type 2 diabetes; Type 2 diabetes with other specified/multiple/unspecified complications; Type 2 diabetes without complications; Wet age-related macular degeneration; Wheeze or whistling in the chest in last year; White | bread type	FINNGEN_R5_AB1_BACTINF_NOS; FINNGEN_R5_AB1_OTHER_BACTERIAL; FINNGEN_R5_DIABETES_FG; FINNGEN_R5_DM_OTHER_WIDE; FINNGEN_R5_E4_DIABETES; FINNGEN_R5_E4_DM2; FINNGEN_R5_E4_DM2_STRICT; FINNGEN_R5_E4_DM2NASCOMP; FINNGEN_R5_E4_DM2NOCOMP; FINNGEN_R5_H7_AMD; FINNGEN_R5_ILD; FINNGEN_R5_J10_INTERSTITIUM; FINNGEN_R5_K11_DIVERTIC; FINNGEN_R5_KELA_DIAB_INSUL; FINNGEN_R5_KELA_DIAB_INSUL_EXMORE; FINNGEN_R5_KNEE_ARTHROSIS; FINNGEN_R5_M13_ARTHROSIS_KNEE; FINNGEN_R5_M13_ARTHROSIS_KNEE_PRIM_ICD10; FINNGEN_R5_RHEUMA_ENDPOINTS; FINNGEN_R5_RX_CODEINE_TRAMADOL; FINNGEN_R5_T2D; FINNGEN_R5_WET_AMD; GCST005047; GCST006698; GCST010723; GCST90012792; NEALE2_1418_1; NEALE2_1428_1; NEALE2_1448_1; NEALE2_1468_5; NEALE2_1538_0; NEALE2_20002_1094; NEALE2_20002_1220; NEALE2_20003_1140884600; NEALE2_20107_9; NEALE2_20110_8; NEALE2_20110_9; NEALE2_2316; NEALE2_2443; NEALE2_6152_5; NEALE2_6154_3; NEALE2_6159_4; SAIGE_571	no_coloc	Bacterial infection, other or unspecified_-0.120439_0.0332943; "Diabetes, insuline treatment (Kela reimbursement)" (more controls excluded)_-0.115907_0.0327937; "Diabetes, insuline treatment (Kela reimbursement)" (more controls excluded)_-0.390223695111847_0.0578968516984258; "Diabetes, insuline treatment (Kela reimbursement)"_-0.385666942833471_0.057327671913836; "Diabetes, varying definitions"_-0.314415907207954_0.0528728251864127; "Gonarthrosis,primary"_-0.130694_0.0364633; "Other diabetes, wide definition"_-0.110661_0.0316211; "Other diabetes, wide definition"_-0.335956917978459_0.0559324772162386; "Type 2 diabetes, definitions combined"_-0.334299917149959_0.0588595691797847; "Type 2 diabetes, strict (exclude DM1)"_-0.336785418392709_0.0589250207125103; Acceptance of an invitation to participate in a mental health questionnaire_-0.0522212096106045_0.00555256835128401; Age-related macular degeneration (whether dry or wet)_-0.299785_0.0800071; Back pain | pain type(s) experienced in last month_-0.0829217_0.0198653; Blood clot in the leg (dvt) | blood clot, dvt, bronchitis, emphysema, asthma, rhinitis, eczema, allergy diagnosed by doctor_-0.188664_0.0400302; Butter/spreadable butter | spread type_-0.122999_0.013815; Butter/spreadable butter | spread type_-0.138866_0.0238249; Chronic liver disease and cirrhosis_-0.321965_0.0914548; Codeine or tramadol medication_-0.11233_0.030269; Codeine or tramadol medication_-0.326843413421706_0.0527062966031483; Deep venous thrombosis (dvt) | non-cancer illness code, self-reported_-0.184569_0.0407085; Diabetes | illnesses of father_-0.141922_0.0318571; Diabetes | illnesses of mother_-0.0763116_0.0211791; Diabetes | illnesses of mother_-0.165148_0.0336359; Diabetes | non-cancer illness code, self-reported_-0.14621_0.0415501; Diabetes diagnosed by doctor_-0.173882_0.0406173; Diabetes mellitus_-0.313587406793703_0.0532531068765534; Diverticular disease of intestine_-0.163845_0.0430164; Early age-related macular degeneration_-0.205581_0.0559313; Finngen Rheumatological endpoints_-0.106368_0.0269947; Full cream | milk type used_-0.124143_0.0241982; Gonarthrosis [arthrosis of knee](FG)_-0.133794_0.0358365; Gonarthrosis_-0.128786_0.036341; High blood pressure | illnesses of mother_-0.0838789_0.0195634; Interstitial lung disease_-0.353446_0.101016; Metformin | treatment/medication code_-0.182839_0.0518948; No | major dietary changes in the last 5 years_-0.102564_0.0141482; No | major dietary changes in the last 5 years_-0.109996_0.0208274; Other (e.g. cornflakes, frosties) | cereal type_-0.078271_0.0166238; Other (e.g. cornflakes, frosties) | cereal type_-0.0965155_0.0235878; Other bacterial diseases_-0.119246_0.033217; Other respiratory diseases principally affecting the interstitium_-0.349392_0.0930407; Paracetamol | medication for pain relief, constipation, heartburn_-0.0512614_0.0139442; Parental longevity (both parents in top 10%)_-0.0798304_0.0123078; Parental longevity (both parents in top 10%)_-0.160534797017399_0.0112729908864955; Type 2 diabetes with other specified/multiple/unspecified complications_-0.133556_0.0364416; Type 2 diabetes with other specified/multiple/unspecified complications_-0.414250207125103_0.0637539353769675; Type 2 diabetes without complications_-0.42129246064623_0.0767866611433307; Type 2 diabetes_-0.119485_0.0324005; Type 2 diabetes_-0.270281_0.0643385; Type 2 diabetes_-0.34009942004971_0.0563951946975974; Wet age-related macular degeneration_-0.424279_0.106814; Wet age-related macular degeneration_-1.08947804473902_0.186675642087821; Wheeze or whistling in the chest in last year_-0.0704128_0.0201048; White | bread type_-0.0709897_0.0189247; White | bread type_-0.0731052_0.0135254	higher Bioavailable testosterone levels; higher Body fat percentage; higher Body mass index (bmi); higher Diacylglycerol_36:2_[M+H-H2O]1+ levels; higher HDL cholesterol; higher Hip circumference; higher Leg fat mass (left); higher Low-density lipoprotein receptor levels; higher Lymphocyte counts; higher Mean reticulocyte volume; higher Monocyte count; higher Monocyte percentage of white cells; higher Parental longevity (father's age at death); higher Phosphatidylcholine_34:3_[M+H]1+/Phosphatidylethanolamine_37:3_[M+H]1+/Phosphatidate_39:4_[M+NH4]1+ levels; higher Phosphatidylethanolamine-O_36:5_[M+H]1+/Phosphatidylethanolamine-P_36:4_[M+H]1+ levels; higher Platelet count; higher Plateletcrit; higher Pulse rate; higher Pulse rate, automated reading; higher Red blood cell (erythrocyte) distribution width; higher Red cell distribution width; higher Serum 25-Hydroxyvitamin D levels; higher Sphingomyelin_34:1_[M+H]1+ levels; higher Triacylglycerol_46:5_[M+NH4]1+ levels; higher Triacylglycerol_48:4_[M+NH4]1+ levels; higher Waist circumference; higher Weight; higher Whole body fat mass; lower Alzheimer's disease or family history of Alzheimer's disease; lower Cholesterol, total; lower Family history of Alzheimer's disease; lower High light scatter reticulocyte percentage of red cells; lower LDL cholesterol; lower Liver enzyme levels (alanine transaminase); lower Mean corpuscular hemoglobin concentration; lower Mean corpuscular volume; lower Moderate to vigorous physical activity levels; lower Number of days/week of vigorous physical activity 10+ minutes; lower Number of incorrect matches in round; lower Number of treatments/medications taken; lower Platelet distribution width; lower Reticulocyte percentage; lower Sex hormone-binding globulin levels adjusted for BMI	GCST000755; GCST000759; GCST000760; GCST004603; GCST004605; GCST004607; GCST005921; GCST006097; GCST006700; GCST006804; GCST90000615; GCST90002316; GCST90002334; GCST90002340; GCST90002386; GCST90002394; GCST90002396; GCST90002401; GCST90010233; GCST90012102; GCST90012106; GCST90012877; GCST90013405; GCST90060191; GCST90060239; GCST90060257; GCST90060298; GCST90060356; GCST90060412; NEALE2_102_raw; NEALE2_137; NEALE2_21001_raw; NEALE2_21002_raw; NEALE2_23099_raw; NEALE2_23100_raw; NEALE2_23116_raw; NEALE2_30070_raw; NEALE2_30240_raw; NEALE2_399_raw; NEALE2_4194_raw; NEALE2_48_raw; NEALE2_49_raw; NEALE2_904	Alzheimer's disease or family history of Alzheimer's disease_0.999993402942355_19:44908822:C:T; Bioavailable testosterone levels_0.725157360341008_19:44914381:C:CTTCG; Body fat percentage_0.996848593049534_19:44888997:C:T; Body mass index (bmi)_0.811560338089903_19:44888997:C:T; Cholesterol, total_0.997008956708441_19:44919689:A:G; Diacylglycerol_36:2_[M+H-H2O]1+ levels_0.961084854774709_19:44910319:C:T; Family history of Alzheimer's disease_0.985424489281877_19:44903416:G:A; HDL cholesterol_0.997004810102832_19:44919689:A:G; High light scatter reticulocyte percentage of red cells_0.999079415018918_19:44909976:G:T; Hip circumference_0.998828438915433_19:44908822:C:T; LDL cholesterol_0.997008339907774_19:44919689:A:G; Leg fat mass (left)_0.903107611037206_19:44908684:T:C; Liver enzyme levels (alanine transaminase)_0.971144371187353_19:44927023:C:G; Low-density lipoprotein receptor levels_0.998225678245953_19:44909976:G:T; Lymphocyte counts_0.96343154789875_19:44922203:A:G; Mean corpuscular hemoglobin concentration_0.996792089370838_19:44909977:GGT:G; Mean corpuscular volume_0.983029809532273_19:44874077:G:A; Mean reticulocyte volume_0.998968469349814_19:44908822:C:T; Moderate to vigorous physical activity levels_0.99575058300596_19:44908684:T:C; Monocyte count_0.98891527977774_19:44922203:A:G; Monocyte percentage of white cells_0.859614567674355_19:44756614:G:T; Number of days/week of vigorous physical activity 10+ minutes_0.996669244036803_19:44908684:T:C; Number of incorrect matches in round_0.996992248751744_19:44921257:A:C; Number of treatments/medications taken_0.998846192566515_19:44909976:G:T; Parental longevity (father's age at death)_0.997004828160999_19:44908684:T:C; Phosphatidylcholine_34:3_[M+H]1+/Phosphatidylethanolamine_37:3_[M+H]1+/Phosphatidate_39:4_[M+NH4]1+ levels_0.911805983428776_19:44884202:C:G; Phosphatidylethanolamine-O_36:5_[M+H]1+/Phosphatidylethanolamine-P_36:4_[M+H]1+ levels_0.987180949694277_19:44888997:C:T; Platelet count_0.996992999066406_19:44908684:T:C; Platelet distribution width_0.978143284489822_19:44927023:C:G; Plateletcrit_0.997008326559178_19:44919689:A:G; Pulse rate_0.734304689216424_19:44912678:G:T; Pulse rate, automated reading_0.990570419222711_19:44912678:G:T; Red blood cell (erythrocyte) distribution width_0.998932382321296_19:44908822:C:T; Red cell distribution width_0.99700895673733_19:44919689:A:G; Reticulocyte percentage_0.994298550381186_19:44879418:G:A; Serum 25-Hydroxyvitamin D levels_0.998868877601178_19:44908822:C:T; Sex hormone-binding globulin levels adjusted for BMI_0.977363577961036_19:44927023:C:G; Sphingomyelin_34:1_[M+H]1+ levels_0.997316202053228_19:44913221:A:G; Triacylglycerol_46:5_[M+NH4]1+ levels_0.999063033131012_19:44913221:A:G; Triacylglycerol_48:4_[M+NH4]1+ levels_0.998615854800908_19:44913221:A:G; Waist circumference_0.871919166472901_19:44888997:C:T; Weight_0.969029957455016_19:44921921:G:A; Whole body fat mass_0.939423828222298_19:44888997:C:T	Alzheimer's disease or family history of Alzheimer's disease_-1.28319807227299_0.0543764939112618; Bioavailable testosterone levels_0.440950649350647_0.0780077922077922; Body fat percentage_0.341596_0.0644689; Body mass index (bmi)_0.142764_0.0287414; Cholesterol, total_-0.438827_0.0622569; Diacylglycerol_36:2_[M+H-H2O]1+ levels_0.445301171221417_0.0722849972113774; Family history of Alzheimer's disease_-10.8588588588589_0.288288288288288; HDL cholesterol_0.168853_0.0294762; High light scatter reticulocyte percentage of red cells_-0.114085354025218_0.00544234446445892; Hip circumference_0.356584_0.0554544; LDL cholesterol_-0.513475_0.0719321; Leg fat mass (left)_0.0492571_0.00929907; Liver enzyme levels (alanine transaminase)_-0.028955585106383_0.00370117907801418; Low-density lipoprotein receptor levels_0.702426215879174_0.100258625467646; Lymphocyte counts_0.0796893203883495_0.0131521035598705; Mean corpuscular hemoglobin concentration_-0.0566882_0.0130532; Mean corpuscular volume_-0.13190012180268_0.0231790499390987; Mean reticulocyte volume_0.0559022327000415_0.0054411732075995; Moderate to vigorous physical activity levels_-0.0910613090306545_0.0126493786246893; Monocyte count_0.119443365695792_0.0130291262135924; Monocyte percentage of white cells_3.15801298701299_0.577015584415584; Number of days/week of vigorous physical activity 10+ minutes_-0.0753873_0.017412; Number of incorrect matches in round_-0.0746_0.016165; Number of treatments/medications taken_-0.0304118_0.0049185; Parental longevity (father's age at death)_0.0554119_0.0109994; Phosphatidylcholine_34:3_[M+H]1+/Phosphatidylethanolamine_37:3_[M+H]1+/Phosphatidate_39:4_[M+NH4]1+ levels_0.502218384966988_0.0865109192483494; Phosphatidylethanolamine-O_36:5_[M+H]1+/Phosphatidylethanolamine-P_36:4_[M+H]1+ levels_0.431410756782484_0.0790318895763922; Platelet count_0.0646378_0.0141366; Platelet distribution width_-0.162881205673759_0.0205301418439714; Plateletcrit_0.0909722_0.0165642; Pulse rate_0.595983_0.117509; Pulse rate, automated reading_0.50036_0.10645; Red blood cell (erythrocyte) distribution width_0.105079_0.00800645; Red cell distribution width_0.122246_0.0203816; Reticulocyte percentage_-0.030407_0.00558956; Serum 25-Hydroxyvitamin D levels_0.0489054_0.0054355; Sex hormone-binding globulin levels adjusted for BMI_-0.0809062056737589_0.0117742907801418; Sphingomyelin_34:1_[M+H]1+ levels_0.872945945945946_0.159590733590734; Triacylglycerol_46:5_[M+NH4]1+ levels_1.19611969111969_0.183182754182755; Triacylglycerol_48:4_[M+NH4]1+ levels_1.19695238095238_0.199849420849421; Waist circumference_0.360415_0.0728149; Weight_0.478845_0.0851507; Whole body fat mass_0.349571_0.0569901	19:44908684:T:C	NA		235.555	0.995772	0.995772	NA	1	cis	3.43538	0.0954403	1.00101e-283	NA	NA	Novel Target	missense_variant|downstream_gene_variant|downstream_gene_variant|missense_variant|missense_variant|missense_variant|downstream_gene_variant|downstream_gene_variant|upstream_gene_variant	NA			['ot_genetics_portal']	0.343282	cis	0.682416	19:44908684:T:C
ENSG00000130203	chr19	APOE	Psychiatric diseases	MONDO_0002025	lower_protein_levels	SUN_2018	FINNGEN_R5_F5_PSYCH; FINNGEN_R5_KRA_PSY_ANYMENTAL_SUICID_PREG_NERV	Bacterial infection, other or unspecified; "Diabetes, insuline treatment (Kela reimbursement)"; "Diabetes, insuline treatment (Kela reimbursement)" (more controls excluded); "Diabetes, varying definitions"; "Gonarthrosis,primary"; "Other diabetes, wide definition"; "Type 2 diabetes, definitions combined"; "Type 2 diabetes, strict (exclude DM1)"; Acceptance of an invitation to participate in a mental health questionnaire; Age-related macular degeneration (whether dry or wet); Back pain | pain type(s) experienced in last month; Blood clot in the leg (dvt) | blood clot, dvt, bronchitis, emphysema, asthma, rhinitis, eczema, allergy diagnosed by doctor; Butter/spreadable butter | spread type; Chronic liver disease and cirrhosis; Codeine or tramadol medication; Deep venous thrombosis (dvt) | non-cancer illness code, self-reported; Diabetes | illnesses of father; Diabetes | illnesses of mother; Diabetes | non-cancer illness code, self-reported; Diabetes diagnosed by doctor; Diabetes mellitus; Diverticular disease of intestine; Early age-related macular degeneration; Finngen Rheumatological endpoints; Full cream | milk type used; Gonarthrosis; Gonarthrosis [arthrosis of knee](FG); High blood pressure | illnesses of mother; Interstitial lung disease; Metformin | treatment/medication code; No | major dietary changes in the last 5 years; Other (e.g. cornflakes, frosties) | cereal type; Other bacterial diseases; Other respiratory diseases principally affecting the interstitium; Paracetamol | medication for pain relief, constipation, heartburn; Parental longevity (both parents in top 10%); Type 2 diabetes; Type 2 diabetes with other specified/multiple/unspecified complications; Type 2 diabetes without complications; Wet age-related macular degeneration; Wheeze or whistling in the chest in last year; White | bread type	FINNGEN_R5_AB1_BACTINF_NOS; FINNGEN_R5_AB1_OTHER_BACTERIAL; FINNGEN_R5_DIABETES_FG; FINNGEN_R5_DM_OTHER_WIDE; FINNGEN_R5_E4_DIABETES; FINNGEN_R5_E4_DM2; FINNGEN_R5_E4_DM2_STRICT; FINNGEN_R5_E4_DM2NASCOMP; FINNGEN_R5_E4_DM2NOCOMP; FINNGEN_R5_H7_AMD; FINNGEN_R5_ILD; FINNGEN_R5_J10_INTERSTITIUM; FINNGEN_R5_K11_DIVERTIC; FINNGEN_R5_KELA_DIAB_INSUL; FINNGEN_R5_KELA_DIAB_INSUL_EXMORE; FINNGEN_R5_KNEE_ARTHROSIS; FINNGEN_R5_M13_ARTHROSIS_KNEE; FINNGEN_R5_M13_ARTHROSIS_KNEE_PRIM_ICD10; FINNGEN_R5_RHEUMA_ENDPOINTS; FINNGEN_R5_RX_CODEINE_TRAMADOL; FINNGEN_R5_T2D; FINNGEN_R5_WET_AMD; GCST005047; GCST006698; GCST010723; GCST90012792; NEALE2_1418_1; NEALE2_1428_1; NEALE2_1448_1; NEALE2_1468_5; NEALE2_1538_0; NEALE2_20002_1094; NEALE2_20002_1220; NEALE2_20003_1140884600; NEALE2_20107_9; NEALE2_20110_8; NEALE2_20110_9; NEALE2_2316; NEALE2_2443; NEALE2_6152_5; NEALE2_6154_3; NEALE2_6159_4; SAIGE_571	no_coloc	Bacterial infection, other or unspecified_-0.120439_0.0332943; "Diabetes, insuline treatment (Kela reimbursement)" (more controls excluded)_-0.115907_0.0327937; "Diabetes, insuline treatment (Kela reimbursement)" (more controls excluded)_-0.390223695111847_0.0578968516984258; "Diabetes, insuline treatment (Kela reimbursement)"_-0.385666942833471_0.057327671913836; "Diabetes, varying definitions"_-0.314415907207954_0.0528728251864127; "Gonarthrosis,primary"_-0.130694_0.0364633; "Other diabetes, wide definition"_-0.110661_0.0316211; "Other diabetes, wide definition"_-0.335956917978459_0.0559324772162386; "Type 2 diabetes, definitions combined"_-0.334299917149959_0.0588595691797847; "Type 2 diabetes, strict (exclude DM1)"_-0.336785418392709_0.0589250207125103; Acceptance of an invitation to participate in a mental health questionnaire_-0.0522212096106045_0.00555256835128401; Age-related macular degeneration (whether dry or wet)_-0.299785_0.0800071; Back pain | pain type(s) experienced in last month_-0.0829217_0.0198653; Blood clot in the leg (dvt) | blood clot, dvt, bronchitis, emphysema, asthma, rhinitis, eczema, allergy diagnosed by doctor_-0.188664_0.0400302; Butter/spreadable butter | spread type_-0.122999_0.013815; Butter/spreadable butter | spread type_-0.138866_0.0238249; Chronic liver disease and cirrhosis_-0.321965_0.0914548; Codeine or tramadol medication_-0.11233_0.030269; Codeine or tramadol medication_-0.326843413421706_0.0527062966031483; Deep venous thrombosis (dvt) | non-cancer illness code, self-reported_-0.184569_0.0407085; Diabetes | illnesses of father_-0.141922_0.0318571; Diabetes | illnesses of mother_-0.0763116_0.0211791; Diabetes | illnesses of mother_-0.165148_0.0336359; Diabetes | non-cancer illness code, self-reported_-0.14621_0.0415501; Diabetes diagnosed by doctor_-0.173882_0.0406173; Diabetes mellitus_-0.313587406793703_0.0532531068765534; Diverticular disease of intestine_-0.163845_0.0430164; Early age-related macular degeneration_-0.205581_0.0559313; Finngen Rheumatological endpoints_-0.106368_0.0269947; Full cream | milk type used_-0.124143_0.0241982; Gonarthrosis [arthrosis of knee](FG)_-0.133794_0.0358365; Gonarthrosis_-0.128786_0.036341; High blood pressure | illnesses of mother_-0.0838789_0.0195634; Interstitial lung disease_-0.353446_0.101016; Metformin | treatment/medication code_-0.182839_0.0518948; No | major dietary changes in the last 5 years_-0.102564_0.0141482; No | major dietary changes in the last 5 years_-0.109996_0.0208274; Other (e.g. cornflakes, frosties) | cereal type_-0.078271_0.0166238; Other (e.g. cornflakes, frosties) | cereal type_-0.0965155_0.0235878; Other bacterial diseases_-0.119246_0.033217; Other respiratory diseases principally affecting the interstitium_-0.349392_0.0930407; Paracetamol | medication for pain relief, constipation, heartburn_-0.0512614_0.0139442; Parental longevity (both parents in top 10%)_-0.0798304_0.0123078; Parental longevity (both parents in top 10%)_-0.160534797017399_0.0112729908864955; Type 2 diabetes with other specified/multiple/unspecified complications_-0.133556_0.0364416; Type 2 diabetes with other specified/multiple/unspecified complications_-0.414250207125103_0.0637539353769675; Type 2 diabetes without complications_-0.42129246064623_0.0767866611433307; Type 2 diabetes_-0.119485_0.0324005; Type 2 diabetes_-0.270281_0.0643385; Type 2 diabetes_-0.34009942004971_0.0563951946975974; Wet age-related macular degeneration_-0.424279_0.106814; Wet age-related macular degeneration_-1.08947804473902_0.186675642087821; Wheeze or whistling in the chest in last year_-0.0704128_0.0201048; White | bread type_-0.0709897_0.0189247; White | bread type_-0.0731052_0.0135254	higher Bioavailable testosterone levels; higher Body fat percentage; higher Body mass index (bmi); higher Diacylglycerol_36:2_[M+H-H2O]1+ levels; higher HDL cholesterol; higher Hip circumference; higher Leg fat mass (left); higher Low-density lipoprotein receptor levels; higher Lymphocyte counts; higher Mean reticulocyte volume; higher Monocyte count; higher Monocyte percentage of white cells; higher Parental longevity (father's age at death); higher Phosphatidylcholine_34:3_[M+H]1+/Phosphatidylethanolamine_37:3_[M+H]1+/Phosphatidate_39:4_[M+NH4]1+ levels; higher Phosphatidylethanolamine-O_36:5_[M+H]1+/Phosphatidylethanolamine-P_36:4_[M+H]1+ levels; higher Platelet count; higher Plateletcrit; higher Pulse rate; higher Pulse rate, automated reading; higher Red blood cell (erythrocyte) distribution width; higher Red cell distribution width; higher Serum 25-Hydroxyvitamin D levels; higher Sphingomyelin_34:1_[M+H]1+ levels; higher Triacylglycerol_46:5_[M+NH4]1+ levels; higher Triacylglycerol_48:4_[M+NH4]1+ levels; higher Waist circumference; higher Weight; higher Whole body fat mass; lower Alzheimer's disease or family history of Alzheimer's disease; lower Cholesterol, total; lower Family history of Alzheimer's disease; lower High light scatter reticulocyte percentage of red cells; lower LDL cholesterol; lower Liver enzyme levels (alanine transaminase); lower Mean corpuscular hemoglobin concentration; lower Mean corpuscular volume; lower Moderate to vigorous physical activity levels; lower Number of days/week of vigorous physical activity 10+ minutes; lower Number of incorrect matches in round; lower Number of treatments/medications taken; lower Platelet distribution width; lower Reticulocyte percentage; lower Sex hormone-binding globulin levels adjusted for BMI	GCST000755; GCST000759; GCST000760; GCST004603; GCST004605; GCST004607; GCST005921; GCST006097; GCST006700; GCST006804; GCST90000615; GCST90002316; GCST90002334; GCST90002340; GCST90002386; GCST90002394; GCST90002396; GCST90002401; GCST90010233; GCST90012102; GCST90012106; GCST90012877; GCST90013405; GCST90060191; GCST90060239; GCST90060257; GCST90060298; GCST90060356; GCST90060412; NEALE2_102_raw; NEALE2_137; NEALE2_21001_raw; NEALE2_21002_raw; NEALE2_23099_raw; NEALE2_23100_raw; NEALE2_23116_raw; NEALE2_30070_raw; NEALE2_30240_raw; NEALE2_399_raw; NEALE2_4194_raw; NEALE2_48_raw; NEALE2_49_raw; NEALE2_904	Alzheimer's disease or family history of Alzheimer's disease_0.999993402942355_19:44908822:C:T; Bioavailable testosterone levels_0.725157360341008_19:44914381:C:CTTCG; Body fat percentage_0.996848593049534_19:44888997:C:T; Body mass index (bmi)_0.811560338089903_19:44888997:C:T; Cholesterol, total_0.997008956708441_19:44919689:A:G; Diacylglycerol_36:2_[M+H-H2O]1+ levels_0.961084854774709_19:44910319:C:T; Family history of Alzheimer's disease_0.985424489281877_19:44903416:G:A; HDL cholesterol_0.997004810102832_19:44919689:A:G; High light scatter reticulocyte percentage of red cells_0.999079415018918_19:44909976:G:T; Hip circumference_0.998828438915433_19:44908822:C:T; LDL cholesterol_0.997008339907774_19:44919689:A:G; Leg fat mass (left)_0.903107611037206_19:44908684:T:C; Liver enzyme levels (alanine transaminase)_0.971144371187353_19:44927023:C:G; Low-density lipoprotein receptor levels_0.998225678245953_19:44909976:G:T; Lymphocyte counts_0.96343154789875_19:44922203:A:G; Mean corpuscular hemoglobin concentration_0.996792089370838_19:44909977:GGT:G; Mean corpuscular volume_0.983029809532273_19:44874077:G:A; Mean reticulocyte volume_0.998968469349814_19:44908822:C:T; Moderate to vigorous physical activity levels_0.99575058300596_19:44908684:T:C; Monocyte count_0.98891527977774_19:44922203:A:G; Monocyte percentage of white cells_0.859614567674355_19:44756614:G:T; Number of days/week of vigorous physical activity 10+ minutes_0.996669244036803_19:44908684:T:C; Number of incorrect matches in round_0.996992248751744_19:44921257:A:C; Number of treatments/medications taken_0.998846192566515_19:44909976:G:T; Parental longevity (father's age at death)_0.997004828160999_19:44908684:T:C; Phosphatidylcholine_34:3_[M+H]1+/Phosphatidylethanolamine_37:3_[M+H]1+/Phosphatidate_39:4_[M+NH4]1+ levels_0.911805983428776_19:44884202:C:G; Phosphatidylethanolamine-O_36:5_[M+H]1+/Phosphatidylethanolamine-P_36:4_[M+H]1+ levels_0.987180949694277_19:44888997:C:T; Platelet count_0.996992999066406_19:44908684:T:C; Platelet distribution width_0.978143284489822_19:44927023:C:G; Plateletcrit_0.997008326559178_19:44919689:A:G; Pulse rate_0.734304689216424_19:44912678:G:T; Pulse rate, automated reading_0.990570419222711_19:44912678:G:T; Red blood cell (erythrocyte) distribution width_0.998932382321296_19:44908822:C:T; Red cell distribution width_0.99700895673733_19:44919689:A:G; Reticulocyte percentage_0.994298550381186_19:44879418:G:A; Serum 25-Hydroxyvitamin D levels_0.998868877601178_19:44908822:C:T; Sex hormone-binding globulin levels adjusted for BMI_0.977363577961036_19:44927023:C:G; Sphingomyelin_34:1_[M+H]1+ levels_0.997316202053228_19:44913221:A:G; Triacylglycerol_46:5_[M+NH4]1+ levels_0.999063033131012_19:44913221:A:G; Triacylglycerol_48:4_[M+NH4]1+ levels_0.998615854800908_19:44913221:A:G; Waist circumference_0.871919166472901_19:44888997:C:T; Weight_0.969029957455016_19:44921921:G:A; Whole body fat mass_0.939423828222298_19:44888997:C:T	Alzheimer's disease or family history of Alzheimer's disease_-1.28319807227299_0.0543764939112618; Bioavailable testosterone levels_0.440950649350647_0.0780077922077922; Body fat percentage_0.341596_0.0644689; Body mass index (bmi)_0.142764_0.0287414; Cholesterol, total_-0.438827_0.0622569; Diacylglycerol_36:2_[M+H-H2O]1+ levels_0.445301171221417_0.0722849972113774; Family history of Alzheimer's disease_-10.8588588588589_0.288288288288288; HDL cholesterol_0.168853_0.0294762; High light scatter reticulocyte percentage of red cells_-0.114085354025218_0.00544234446445892; Hip circumference_0.356584_0.0554544; LDL cholesterol_-0.513475_0.0719321; Leg fat mass (left)_0.0492571_0.00929907; Liver enzyme levels (alanine transaminase)_-0.028955585106383_0.00370117907801418; Low-density lipoprotein receptor levels_0.702426215879174_0.100258625467646; Lymphocyte counts_0.0796893203883495_0.0131521035598705; Mean corpuscular hemoglobin concentration_-0.0566882_0.0130532; Mean corpuscular volume_-0.13190012180268_0.0231790499390987; Mean reticulocyte volume_0.0559022327000415_0.0054411732075995; Moderate to vigorous physical activity levels_-0.0910613090306545_0.0126493786246893; Monocyte count_0.119443365695792_0.0130291262135924; Monocyte percentage of white cells_3.15801298701299_0.577015584415584; Number of days/week of vigorous physical activity 10+ minutes_-0.0753873_0.017412; Number of incorrect matches in round_-0.0746_0.016165; Number of treatments/medications taken_-0.0304118_0.0049185; Parental longevity (father's age at death)_0.0554119_0.0109994; Phosphatidylcholine_34:3_[M+H]1+/Phosphatidylethanolamine_37:3_[M+H]1+/Phosphatidate_39:4_[M+NH4]1+ levels_0.502218384966988_0.0865109192483494; Phosphatidylethanolamine-O_36:5_[M+H]1+/Phosphatidylethanolamine-P_36:4_[M+H]1+ levels_0.431410756782484_0.0790318895763922; Platelet count_0.0646378_0.0141366; Platelet distribution width_-0.162881205673759_0.0205301418439714; Plateletcrit_0.0909722_0.0165642; Pulse rate_0.595983_0.117509; Pulse rate, automated reading_0.50036_0.10645; Red blood cell (erythrocyte) distribution width_0.105079_0.00800645; Red cell distribution width_0.122246_0.0203816; Reticulocyte percentage_-0.030407_0.00558956; Serum 25-Hydroxyvitamin D levels_0.0489054_0.0054355; Sex hormone-binding globulin levels adjusted for BMI_-0.0809062056737589_0.0117742907801418; Sphingomyelin_34:1_[M+H]1+ levels_0.872945945945946_0.159590733590734; Triacylglycerol_46:5_[M+NH4]1+ levels_1.19611969111969_0.183182754182755; Triacylglycerol_48:4_[M+NH4]1+ levels_1.19695238095238_0.199849420849421; Waist circumference_0.360415_0.0728149; Weight_0.478845_0.0851507; Whole body fat mass_0.349571_0.0569901	19:44908684:T:C	NA		235.555	0.995772	0.995772	NA	1	cis	0.657415	0.0438948	1.03693e-50	NA	NA	Novel Target	missense_variant|downstream_gene_variant|downstream_gene_variant|missense_variant|missense_variant|missense_variant|downstream_gene_variant|downstream_gene_variant|upstream_gene_variant	NA			['europepmc', 'ot_genetics_portal']	0.254937	cis	0.682416	19:44908684:T:C
ENSG00000130203	chr19	APOE	Alzheimer disease, including avohilmo	EFO_0000249	lower_protein_levels	SUHRE_2017; SUN_2018	FINNGEN_R5_AD_AM; FINNGEN_R5_AD_AM_EXMORE; FINNGEN_R5_AD_EO; FINNGEN_R5_AD_EO_EXMORE; FINNGEN_R5_AD_U; FINNGEN_R5_AD_U_EXMORE; FINNGEN_R5_F5_ALZHDEMENT; FINNGEN_R5_G6_ALZHEIMER; FINNGEN_R5_G6_ALZHEIMER_EXMORE; FINNGEN_R5_G6_ALZHEIMER_INCLAVO; NEALE2_20110_10; SAIGE_290_11	Bacterial infection, other or unspecified; "Diabetes, insuline treatment (Kela reimbursement)"; "Diabetes, insuline treatment (Kela reimbursement)" (more controls excluded); "Diabetes, varying definitions"; "Gonarthrosis,primary"; "Other diabetes, wide definition"; "Type 2 diabetes, definitions combined"; "Type 2 diabetes, strict (exclude DM1)"; Acceptance of an invitation to participate in a mental health questionnaire; Age-related macular degeneration (whether dry or wet); Back pain | pain type(s) experienced in last month; Blood clot in the leg (dvt) | blood clot, dvt, bronchitis, emphysema, asthma, rhinitis, eczema, allergy diagnosed by doctor; Butter/spreadable butter | spread type; Chronic liver disease and cirrhosis; Codeine or tramadol medication; Deep venous thrombosis (dvt) | non-cancer illness code, self-reported; Diabetes | illnesses of father; Diabetes | illnesses of mother; Diabetes | non-cancer illness code, self-reported; Diabetes diagnosed by doctor; Diabetes mellitus; Diverticular disease of intestine; Early age-related macular degeneration; Finngen Rheumatological endpoints; Full cream | milk type used; Gonarthrosis; Gonarthrosis [arthrosis of knee](FG); High blood pressure | illnesses of mother; Interstitial lung disease; Metformin | treatment/medication code; No | major dietary changes in the last 5 years; Other (e.g. cornflakes, frosties) | cereal type; Other bacterial diseases; Other respiratory diseases principally affecting the interstitium; Paracetamol | medication for pain relief, constipation, heartburn; Parental longevity (both parents in top 10%); Type 2 diabetes; Type 2 diabetes with other specified/multiple/unspecified complications; Type 2 diabetes without complications; Wet age-related macular degeneration; Wheeze or whistling in the chest in last year; White | bread type	FINNGEN_R5_AB1_BACTINF_NOS; FINNGEN_R5_AB1_OTHER_BACTERIAL; FINNGEN_R5_DIABETES_FG; FINNGEN_R5_DM_OTHER_WIDE; FINNGEN_R5_E4_DIABETES; FINNGEN_R5_E4_DM2; FINNGEN_R5_E4_DM2_STRICT; FINNGEN_R5_E4_DM2NASCOMP; FINNGEN_R5_E4_DM2NOCOMP; FINNGEN_R5_H7_AMD; FINNGEN_R5_ILD; FINNGEN_R5_J10_INTERSTITIUM; FINNGEN_R5_K11_DIVERTIC; FINNGEN_R5_KELA_DIAB_INSUL; FINNGEN_R5_KELA_DIAB_INSUL_EXMORE; FINNGEN_R5_KNEE_ARTHROSIS; FINNGEN_R5_M13_ARTHROSIS_KNEE; FINNGEN_R5_M13_ARTHROSIS_KNEE_PRIM_ICD10; FINNGEN_R5_RHEUMA_ENDPOINTS; FINNGEN_R5_RX_CODEINE_TRAMADOL; FINNGEN_R5_T2D; FINNGEN_R5_WET_AMD; GCST005047; GCST006698; GCST010723; GCST90012792; NEALE2_1418_1; NEALE2_1428_1; NEALE2_1448_1; NEALE2_1468_5; NEALE2_1538_0; NEALE2_20002_1094; NEALE2_20002_1220; NEALE2_20003_1140884600; NEALE2_20107_9; NEALE2_20110_8; NEALE2_20110_9; NEALE2_2316; NEALE2_2443; NEALE2_6152_5; NEALE2_6154_3; NEALE2_6159_4; SAIGE_571	no_coloc	Bacterial infection, other or unspecified_-0.120439_0.0332943; "Diabetes, insuline treatment (Kela reimbursement)" (more controls excluded)_-0.115907_0.0327937; "Diabetes, insuline treatment (Kela reimbursement)" (more controls excluded)_-0.390223695111847_0.0578968516984258; "Diabetes, insuline treatment (Kela reimbursement)"_-0.385666942833471_0.057327671913836; "Diabetes, varying definitions"_-0.314415907207954_0.0528728251864127; "Gonarthrosis,primary"_-0.130694_0.0364633; "Other diabetes, wide definition"_-0.110661_0.0316211; "Other diabetes, wide definition"_-0.335956917978459_0.0559324772162386; "Type 2 diabetes, definitions combined"_-0.334299917149959_0.0588595691797847; "Type 2 diabetes, strict (exclude DM1)"_-0.336785418392709_0.0589250207125103; Acceptance of an invitation to participate in a mental health questionnaire_-0.0522212096106045_0.00555256835128401; Age-related macular degeneration (whether dry or wet)_-0.299785_0.0800071; Back pain | pain type(s) experienced in last month_-0.0829217_0.0198653; Blood clot in the leg (dvt) | blood clot, dvt, bronchitis, emphysema, asthma, rhinitis, eczema, allergy diagnosed by doctor_-0.188664_0.0400302; Butter/spreadable butter | spread type_-0.122999_0.013815; Butter/spreadable butter | spread type_-0.138866_0.0238249; Chronic liver disease and cirrhosis_-0.321965_0.0914548; Codeine or tramadol medication_-0.11233_0.030269; Codeine or tramadol medication_-0.326843413421706_0.0527062966031483; Deep venous thrombosis (dvt) | non-cancer illness code, self-reported_-0.184569_0.0407085; Diabetes | illnesses of father_-0.141922_0.0318571; Diabetes | illnesses of mother_-0.0763116_0.0211791; Diabetes | illnesses of mother_-0.165148_0.0336359; Diabetes | non-cancer illness code, self-reported_-0.14621_0.0415501; Diabetes diagnosed by doctor_-0.173882_0.0406173; Diabetes mellitus_-0.313587406793703_0.0532531068765534; Diverticular disease of intestine_-0.163845_0.0430164; Early age-related macular degeneration_-0.205581_0.0559313; Finngen Rheumatological endpoints_-0.106368_0.0269947; Full cream | milk type used_-0.124143_0.0241982; Gonarthrosis [arthrosis of knee](FG)_-0.133794_0.0358365; Gonarthrosis_-0.128786_0.036341; High blood pressure | illnesses of mother_-0.0838789_0.0195634; Interstitial lung disease_-0.353446_0.101016; Metformin | treatment/medication code_-0.182839_0.0518948; No | major dietary changes in the last 5 years_-0.102564_0.0141482; No | major dietary changes in the last 5 years_-0.109996_0.0208274; Other (e.g. cornflakes, frosties) | cereal type_-0.078271_0.0166238; Other (e.g. cornflakes, frosties) | cereal type_-0.0965155_0.0235878; Other bacterial diseases_-0.119246_0.033217; Other respiratory diseases principally affecting the interstitium_-0.349392_0.0930407; Paracetamol | medication for pain relief, constipation, heartburn_-0.0512614_0.0139442; Parental longevity (both parents in top 10%)_-0.0798304_0.0123078; Parental longevity (both parents in top 10%)_-0.160534797017399_0.0112729908864955; Type 2 diabetes with other specified/multiple/unspecified complications_-0.133556_0.0364416; Type 2 diabetes with other specified/multiple/unspecified complications_-0.414250207125103_0.0637539353769675; Type 2 diabetes without complications_-0.42129246064623_0.0767866611433307; Type 2 diabetes_-0.119485_0.0324005; Type 2 diabetes_-0.270281_0.0643385; Type 2 diabetes_-0.34009942004971_0.0563951946975974; Wet age-related macular degeneration_-0.424279_0.106814; Wet age-related macular degeneration_-1.08947804473902_0.186675642087821; Wheeze or whistling in the chest in last year_-0.0704128_0.0201048; White | bread type_-0.0709897_0.0189247; White | bread type_-0.0731052_0.0135254	higher Bioavailable testosterone levels; higher Body fat percentage; higher Body mass index (bmi); higher Diacylglycerol_36:2_[M+H-H2O]1+ levels; higher HDL cholesterol; higher Hip circumference; higher Leg fat mass (left); higher Low-density lipoprotein receptor levels; higher Lymphocyte counts; higher Mean reticulocyte volume; higher Monocyte count; higher Monocyte percentage of white cells; higher Parental longevity (father's age at death); higher Phosphatidylcholine_34:3_[M+H]1+/Phosphatidylethanolamine_37:3_[M+H]1+/Phosphatidate_39:4_[M+NH4]1+ levels; higher Phosphatidylethanolamine-O_36:5_[M+H]1+/Phosphatidylethanolamine-P_36:4_[M+H]1+ levels; higher Platelet count; higher Plateletcrit; higher Pulse rate; higher Pulse rate, automated reading; higher Red blood cell (erythrocyte) distribution width; higher Red cell distribution width; higher Serum 25-Hydroxyvitamin D levels; higher Sphingomyelin_34:1_[M+H]1+ levels; higher Triacylglycerol_46:5_[M+NH4]1+ levels; higher Triacylglycerol_48:4_[M+NH4]1+ levels; higher Waist circumference; higher Weight; higher Whole body fat mass; lower Alzheimer's disease or family history of Alzheimer's disease; lower Cholesterol, total; lower Family history of Alzheimer's disease; lower High light scatter reticulocyte percentage of red cells; lower LDL cholesterol; lower Liver enzyme levels (alanine transaminase); lower Mean corpuscular hemoglobin concentration; lower Mean corpuscular volume; lower Moderate to vigorous physical activity levels; lower Number of days/week of vigorous physical activity 10+ minutes; lower Number of incorrect matches in round; lower Number of treatments/medications taken; lower Platelet distribution width; lower Reticulocyte percentage; lower Sex hormone-binding globulin levels adjusted for BMI	GCST000755; GCST000759; GCST000760; GCST004603; GCST004605; GCST004607; GCST005921; GCST006097; GCST006700; GCST006804; GCST90000615; GCST90002316; GCST90002334; GCST90002340; GCST90002386; GCST90002394; GCST90002396; GCST90002401; GCST90010233; GCST90012102; GCST90012106; GCST90012877; GCST90013405; GCST90060191; GCST90060239; GCST90060257; GCST90060298; GCST90060356; GCST90060412; NEALE2_102_raw; NEALE2_137; NEALE2_21001_raw; NEALE2_21002_raw; NEALE2_23099_raw; NEALE2_23100_raw; NEALE2_23116_raw; NEALE2_30070_raw; NEALE2_30240_raw; NEALE2_399_raw; NEALE2_4194_raw; NEALE2_48_raw; NEALE2_49_raw; NEALE2_904	Alzheimer's disease or family history of Alzheimer's disease_0.999993402942355_19:44908822:C:T; Bioavailable testosterone levels_0.725157360341008_19:44914381:C:CTTCG; Body fat percentage_0.996848593049534_19:44888997:C:T; Body mass index (bmi)_0.811560338089903_19:44888997:C:T; Cholesterol, total_0.997008956708441_19:44919689:A:G; Diacylglycerol_36:2_[M+H-H2O]1+ levels_0.961084854774709_19:44910319:C:T; Family history of Alzheimer's disease_0.985424489281877_19:44903416:G:A; HDL cholesterol_0.997004810102832_19:44919689:A:G; High light scatter reticulocyte percentage of red cells_0.999079415018918_19:44909976:G:T; Hip circumference_0.998828438915433_19:44908822:C:T; LDL cholesterol_0.997008339907774_19:44919689:A:G; Leg fat mass (left)_0.903107611037206_19:44908684:T:C; Liver enzyme levels (alanine transaminase)_0.971144371187353_19:44927023:C:G; Low-density lipoprotein receptor levels_0.998225678245953_19:44909976:G:T; Lymphocyte counts_0.96343154789875_19:44922203:A:G; Mean corpuscular hemoglobin concentration_0.996792089370838_19:44909977:GGT:G; Mean corpuscular volume_0.983029809532273_19:44874077:G:A; Mean reticulocyte volume_0.998968469349814_19:44908822:C:T; Moderate to vigorous physical activity levels_0.99575058300596_19:44908684:T:C; Monocyte count_0.98891527977774_19:44922203:A:G; Monocyte percentage of white cells_0.859614567674355_19:44756614:G:T; Number of days/week of vigorous physical activity 10+ minutes_0.996669244036803_19:44908684:T:C; Number of incorrect matches in round_0.996992248751744_19:44921257:A:C; Number of treatments/medications taken_0.998846192566515_19:44909976:G:T; Parental longevity (father's age at death)_0.997004828160999_19:44908684:T:C; Phosphatidylcholine_34:3_[M+H]1+/Phosphatidylethanolamine_37:3_[M+H]1+/Phosphatidate_39:4_[M+NH4]1+ levels_0.911805983428776_19:44884202:C:G; Phosphatidylethanolamine-O_36:5_[M+H]1+/Phosphatidylethanolamine-P_36:4_[M+H]1+ levels_0.987180949694277_19:44888997:C:T; Platelet count_0.996992999066406_19:44908684:T:C; Platelet distribution width_0.978143284489822_19:44927023:C:G; Plateletcrit_0.997008326559178_19:44919689:A:G; Pulse rate_0.734304689216424_19:44912678:G:T; Pulse rate, automated reading_0.990570419222711_19:44912678:G:T; Red blood cell (erythrocyte) distribution width_0.998932382321296_19:44908822:C:T; Red cell distribution width_0.99700895673733_19:44919689:A:G; Reticulocyte percentage_0.994298550381186_19:44879418:G:A; Serum 25-Hydroxyvitamin D levels_0.998868877601178_19:44908822:C:T; Sex hormone-binding globulin levels adjusted for BMI_0.977363577961036_19:44927023:C:G; Sphingomyelin_34:1_[M+H]1+ levels_0.997316202053228_19:44913221:A:G; Triacylglycerol_46:5_[M+NH4]1+ levels_0.999063033131012_19:44913221:A:G; Triacylglycerol_48:4_[M+NH4]1+ levels_0.998615854800908_19:44913221:A:G; Waist circumference_0.871919166472901_19:44888997:C:T; Weight_0.969029957455016_19:44921921:G:A; Whole body fat mass_0.939423828222298_19:44888997:C:T	Alzheimer's disease or family history of Alzheimer's disease_-1.28319807227299_0.0543764939112618; Bioavailable testosterone levels_0.440950649350647_0.0780077922077922; Body fat percentage_0.341596_0.0644689; Body mass index (bmi)_0.142764_0.0287414; Cholesterol, total_-0.438827_0.0622569; Diacylglycerol_36:2_[M+H-H2O]1+ levels_0.445301171221417_0.0722849972113774; Family history of Alzheimer's disease_-10.8588588588589_0.288288288288288; HDL cholesterol_0.168853_0.0294762; High light scatter reticulocyte percentage of red cells_-0.114085354025218_0.00544234446445892; Hip circumference_0.356584_0.0554544; LDL cholesterol_-0.513475_0.0719321; Leg fat mass (left)_0.0492571_0.00929907; Liver enzyme levels (alanine transaminase)_-0.028955585106383_0.00370117907801418; Low-density lipoprotein receptor levels_0.702426215879174_0.100258625467646; Lymphocyte counts_0.0796893203883495_0.0131521035598705; Mean corpuscular hemoglobin concentration_-0.0566882_0.0130532; Mean corpuscular volume_-0.13190012180268_0.0231790499390987; Mean reticulocyte volume_0.0559022327000415_0.0054411732075995; Moderate to vigorous physical activity levels_-0.0910613090306545_0.0126493786246893; Monocyte count_0.119443365695792_0.0130291262135924; Monocyte percentage of white cells_3.15801298701299_0.577015584415584; Number of days/week of vigorous physical activity 10+ minutes_-0.0753873_0.017412; Number of incorrect matches in round_-0.0746_0.016165; Number of treatments/medications taken_-0.0304118_0.0049185; Parental longevity (father's age at death)_0.0554119_0.0109994; Phosphatidylcholine_34:3_[M+H]1+/Phosphatidylethanolamine_37:3_[M+H]1+/Phosphatidate_39:4_[M+NH4]1+ levels_0.502218384966988_0.0865109192483494; Phosphatidylethanolamine-O_36:5_[M+H]1+/Phosphatidylethanolamine-P_36:4_[M+H]1+ levels_0.431410756782484_0.0790318895763922; Platelet count_0.0646378_0.0141366; Platelet distribution width_-0.162881205673759_0.0205301418439714; Plateletcrit_0.0909722_0.0165642; Pulse rate_0.595983_0.117509; Pulse rate, automated reading_0.50036_0.10645; Red blood cell (erythrocyte) distribution width_0.105079_0.00800645; Red cell distribution width_0.122246_0.0203816; Reticulocyte percentage_-0.030407_0.00558956; Serum 25-Hydroxyvitamin D levels_0.0489054_0.0054355; Sex hormone-binding globulin levels adjusted for BMI_-0.0809062056737589_0.0117742907801418; Sphingomyelin_34:1_[M+H]1+ levels_0.872945945945946_0.159590733590734; Triacylglycerol_46:5_[M+NH4]1+ levels_1.19611969111969_0.183182754182755; Triacylglycerol_48:4_[M+NH4]1+ levels_1.19695238095238_0.199849420849421; Waist circumference_0.360415_0.0728149; Weight_0.478845_0.0851507; Whole body fat mass_0.349571_0.0569901	19:44908684:T:C	NA		235.555	0.995772	0.995772	NA	1	cis	5.48592	0.148432	5.20211e-299	NA	NA	Novel Target	missense_variant|downstream_gene_variant|downstream_gene_variant|missense_variant|missense_variant|missense_variant|downstream_gene_variant|downstream_gene_variant|upstream_gene_variant	NA		['MAPT_SEMORINEMAB_MONDO_0004975', 'APP_VANUTIDE CRIDIFICAR_MONDO_0004975', 'APP_ADUCANUMAB_MONDO_0004975', 'APP_DONANEMAB_MONDO_0004975', 'MAPT_ZAGOTENEMAB_MONDO_0004975', 'APP_GSK933776_MONDO_0004975', 'APP_GANTENERUMAB_MONDO_0004975', 'MAPT_GOSURANEMAB	['europepmc', 'eva', 'orphanet', 'ot_genetics_portal', 'expression_atlas']	0.565723	cis	0.682416	19:44908684:T:C
ENSG00000130203	chr19	APOE	Other degenerative diseases of the nervous system	EFO_0005772	lower_protein_levels	SUN_2018	FINNGEN_R5_G6_NEURODEG; FINNGEN_R5_NEURODEGOTH	Bacterial infection, other or unspecified; "Diabetes, insuline treatment (Kela reimbursement)"; "Diabetes, insuline treatment (Kela reimbursement)" (more controls excluded); "Diabetes, varying definitions"; "Gonarthrosis,primary"; "Other diabetes, wide definition"; "Type 2 diabetes, definitions combined"; "Type 2 diabetes, strict (exclude DM1)"; Acceptance of an invitation to participate in a mental health questionnaire; Age-related macular degeneration (whether dry or wet); Back pain | pain type(s) experienced in last month; Blood clot in the leg (dvt) | blood clot, dvt, bronchitis, emphysema, asthma, rhinitis, eczema, allergy diagnosed by doctor; Butter/spreadable butter | spread type; Chronic liver disease and cirrhosis; Codeine or tramadol medication; Deep venous thrombosis (dvt) | non-cancer illness code, self-reported; Diabetes | illnesses of father; Diabetes | illnesses of mother; Diabetes | non-cancer illness code, self-reported; Diabetes diagnosed by doctor; Diabetes mellitus; Diverticular disease of intestine; Early age-related macular degeneration; Finngen Rheumatological endpoints; Full cream | milk type used; Gonarthrosis; Gonarthrosis [arthrosis of knee](FG); High blood pressure | illnesses of mother; Interstitial lung disease; Metformin | treatment/medication code; No | major dietary changes in the last 5 years; Other (e.g. cornflakes, frosties) | cereal type; Other bacterial diseases; Other respiratory diseases principally affecting the interstitium; Paracetamol | medication for pain relief, constipation, heartburn; Parental longevity (both parents in top 10%); Type 2 diabetes; Type 2 diabetes with other specified/multiple/unspecified complications; Type 2 diabetes without complications; Wet age-related macular degeneration; Wheeze or whistling in the chest in last year; White | bread type	FINNGEN_R5_AB1_BACTINF_NOS; FINNGEN_R5_AB1_OTHER_BACTERIAL; FINNGEN_R5_DIABETES_FG; FINNGEN_R5_DM_OTHER_WIDE; FINNGEN_R5_E4_DIABETES; FINNGEN_R5_E4_DM2; FINNGEN_R5_E4_DM2_STRICT; FINNGEN_R5_E4_DM2NASCOMP; FINNGEN_R5_E4_DM2NOCOMP; FINNGEN_R5_H7_AMD; FINNGEN_R5_ILD; FINNGEN_R5_J10_INTERSTITIUM; FINNGEN_R5_K11_DIVERTIC; FINNGEN_R5_KELA_DIAB_INSUL; FINNGEN_R5_KELA_DIAB_INSUL_EXMORE; FINNGEN_R5_KNEE_ARTHROSIS; FINNGEN_R5_M13_ARTHROSIS_KNEE; FINNGEN_R5_M13_ARTHROSIS_KNEE_PRIM_ICD10; FINNGEN_R5_RHEUMA_ENDPOINTS; FINNGEN_R5_RX_CODEINE_TRAMADOL; FINNGEN_R5_T2D; FINNGEN_R5_WET_AMD; GCST005047; GCST006698; GCST010723; GCST90012792; NEALE2_1418_1; NEALE2_1428_1; NEALE2_1448_1; NEALE2_1468_5; NEALE2_1538_0; NEALE2_20002_1094; NEALE2_20002_1220; NEALE2_20003_1140884600; NEALE2_20107_9; NEALE2_20110_8; NEALE2_20110_9; NEALE2_2316; NEALE2_2443; NEALE2_6152_5; NEALE2_6154_3; NEALE2_6159_4; SAIGE_571	no_coloc	Bacterial infection, other or unspecified_-0.120439_0.0332943; "Diabetes, insuline treatment (Kela reimbursement)" (more controls excluded)_-0.115907_0.0327937; "Diabetes, insuline treatment (Kela reimbursement)" (more controls excluded)_-0.390223695111847_0.0578968516984258; "Diabetes, insuline treatment (Kela reimbursement)"_-0.385666942833471_0.057327671913836; "Diabetes, varying definitions"_-0.314415907207954_0.0528728251864127; "Gonarthrosis,primary"_-0.130694_0.0364633; "Other diabetes, wide definition"_-0.110661_0.0316211; "Other diabetes, wide definition"_-0.335956917978459_0.0559324772162386; "Type 2 diabetes, definitions combined"_-0.334299917149959_0.0588595691797847; "Type 2 diabetes, strict (exclude DM1)"_-0.336785418392709_0.0589250207125103; Acceptance of an invitation to participate in a mental health questionnaire_-0.0522212096106045_0.00555256835128401; Age-related macular degeneration (whether dry or wet)_-0.299785_0.0800071; Back pain | pain type(s) experienced in last month_-0.0829217_0.0198653; Blood clot in the leg (dvt) | blood clot, dvt, bronchitis, emphysema, asthma, rhinitis, eczema, allergy diagnosed by doctor_-0.188664_0.0400302; Butter/spreadable butter | spread type_-0.122999_0.013815; Butter/spreadable butter | spread type_-0.138866_0.0238249; Chronic liver disease and cirrhosis_-0.321965_0.0914548; Codeine or tramadol medication_-0.11233_0.030269; Codeine or tramadol medication_-0.326843413421706_0.0527062966031483; Deep venous thrombosis (dvt) | non-cancer illness code, self-reported_-0.184569_0.0407085; Diabetes | illnesses of father_-0.141922_0.0318571; Diabetes | illnesses of mother_-0.0763116_0.0211791; Diabetes | illnesses of mother_-0.165148_0.0336359; Diabetes | non-cancer illness code, self-reported_-0.14621_0.0415501; Diabetes diagnosed by doctor_-0.173882_0.0406173; Diabetes mellitus_-0.313587406793703_0.0532531068765534; Diverticular disease of intestine_-0.163845_0.0430164; Early age-related macular degeneration_-0.205581_0.0559313; Finngen Rheumatological endpoints_-0.106368_0.0269947; Full cream | milk type used_-0.124143_0.0241982; Gonarthrosis [arthrosis of knee](FG)_-0.133794_0.0358365; Gonarthrosis_-0.128786_0.036341; High blood pressure | illnesses of mother_-0.0838789_0.0195634; Interstitial lung disease_-0.353446_0.101016; Metformin | treatment/medication code_-0.182839_0.0518948; No | major dietary changes in the last 5 years_-0.102564_0.0141482; No | major dietary changes in the last 5 years_-0.109996_0.0208274; Other (e.g. cornflakes, frosties) | cereal type_-0.078271_0.0166238; Other (e.g. cornflakes, frosties) | cereal type_-0.0965155_0.0235878; Other bacterial diseases_-0.119246_0.033217; Other respiratory diseases principally affecting the interstitium_-0.349392_0.0930407; Paracetamol | medication for pain relief, constipation, heartburn_-0.0512614_0.0139442; Parental longevity (both parents in top 10%)_-0.0798304_0.0123078; Parental longevity (both parents in top 10%)_-0.160534797017399_0.0112729908864955; Type 2 diabetes with other specified/multiple/unspecified complications_-0.133556_0.0364416; Type 2 diabetes with other specified/multiple/unspecified complications_-0.414250207125103_0.0637539353769675; Type 2 diabetes without complications_-0.42129246064623_0.0767866611433307; Type 2 diabetes_-0.119485_0.0324005; Type 2 diabetes_-0.270281_0.0643385; Type 2 diabetes_-0.34009942004971_0.0563951946975974; Wet age-related macular degeneration_-0.424279_0.106814; Wet age-related macular degeneration_-1.08947804473902_0.186675642087821; Wheeze or whistling in the chest in last year_-0.0704128_0.0201048; White | bread type_-0.0709897_0.0189247; White | bread type_-0.0731052_0.0135254	higher Bioavailable testosterone levels; higher Body fat percentage; higher Body mass index (bmi); higher Diacylglycerol_36:2_[M+H-H2O]1+ levels; higher HDL cholesterol; higher Hip circumference; higher Leg fat mass (left); higher Low-density lipoprotein receptor levels; higher Lymphocyte counts; higher Mean reticulocyte volume; higher Monocyte count; higher Monocyte percentage of white cells; higher Parental longevity (father's age at death); higher Phosphatidylcholine_34:3_[M+H]1+/Phosphatidylethanolamine_37:3_[M+H]1+/Phosphatidate_39:4_[M+NH4]1+ levels; higher Phosphatidylethanolamine-O_36:5_[M+H]1+/Phosphatidylethanolamine-P_36:4_[M+H]1+ levels; higher Platelet count; higher Plateletcrit; higher Pulse rate; higher Pulse rate, automated reading; higher Red blood cell (erythrocyte) distribution width; higher Red cell distribution width; higher Serum 25-Hydroxyvitamin D levels; higher Sphingomyelin_34:1_[M+H]1+ levels; higher Triacylglycerol_46:5_[M+NH4]1+ levels; higher Triacylglycerol_48:4_[M+NH4]1+ levels; higher Waist circumference; higher Weight; higher Whole body fat mass; lower Alzheimer's disease or family history of Alzheimer's disease; lower Cholesterol, total; lower Family history of Alzheimer's disease; lower High light scatter reticulocyte percentage of red cells; lower LDL cholesterol; lower Liver enzyme levels (alanine transaminase); lower Mean corpuscular hemoglobin concentration; lower Mean corpuscular volume; lower Moderate to vigorous physical activity levels; lower Number of days/week of vigorous physical activity 10+ minutes; lower Number of incorrect matches in round; lower Number of treatments/medications taken; lower Platelet distribution width; lower Reticulocyte percentage; lower Sex hormone-binding globulin levels adjusted for BMI	GCST000755; GCST000759; GCST000760; GCST004603; GCST004605; GCST004607; GCST005921; GCST006097; GCST006700; GCST006804; GCST90000615; GCST90002316; GCST90002334; GCST90002340; GCST90002386; GCST90002394; GCST90002396; GCST90002401; GCST90010233; GCST90012102; GCST90012106; GCST90012877; GCST90013405; GCST90060191; GCST90060239; GCST90060257; GCST90060298; GCST90060356; GCST90060412; NEALE2_102_raw; NEALE2_137; NEALE2_21001_raw; NEALE2_21002_raw; NEALE2_23099_raw; NEALE2_23100_raw; NEALE2_23116_raw; NEALE2_30070_raw; NEALE2_30240_raw; NEALE2_399_raw; NEALE2_4194_raw; NEALE2_48_raw; NEALE2_49_raw; NEALE2_904	Alzheimer's disease or family history of Alzheimer's disease_0.999993402942355_19:44908822:C:T; Bioavailable testosterone levels_0.725157360341008_19:44914381:C:CTTCG; Body fat percentage_0.996848593049534_19:44888997:C:T; Body mass index (bmi)_0.811560338089903_19:44888997:C:T; Cholesterol, total_0.997008956708441_19:44919689:A:G; Diacylglycerol_36:2_[M+H-H2O]1+ levels_0.961084854774709_19:44910319:C:T; Family history of Alzheimer's disease_0.985424489281877_19:44903416:G:A; HDL cholesterol_0.997004810102832_19:44919689:A:G; High light scatter reticulocyte percentage of red cells_0.999079415018918_19:44909976:G:T; Hip circumference_0.998828438915433_19:44908822:C:T; LDL cholesterol_0.997008339907774_19:44919689:A:G; Leg fat mass (left)_0.903107611037206_19:44908684:T:C; Liver enzyme levels (alanine transaminase)_0.971144371187353_19:44927023:C:G; Low-density lipoprotein receptor levels_0.998225678245953_19:44909976:G:T; Lymphocyte counts_0.96343154789875_19:44922203:A:G; Mean corpuscular hemoglobin concentration_0.996792089370838_19:44909977:GGT:G; Mean corpuscular volume_0.983029809532273_19:44874077:G:A; Mean reticulocyte volume_0.998968469349814_19:44908822:C:T; Moderate to vigorous physical activity levels_0.99575058300596_19:44908684:T:C; Monocyte count_0.98891527977774_19:44922203:A:G; Monocyte percentage of white cells_0.859614567674355_19:44756614:G:T; Number of days/week of vigorous physical activity 10+ minutes_0.996669244036803_19:44908684:T:C; Number of incorrect matches in round_0.996992248751744_19:44921257:A:C; Number of treatments/medications taken_0.998846192566515_19:44909976:G:T; Parental longevity (father's age at death)_0.997004828160999_19:44908684:T:C; Phosphatidylcholine_34:3_[M+H]1+/Phosphatidylethanolamine_37:3_[M+H]1+/Phosphatidate_39:4_[M+NH4]1+ levels_0.911805983428776_19:44884202:C:G; Phosphatidylethanolamine-O_36:5_[M+H]1+/Phosphatidylethanolamine-P_36:4_[M+H]1+ levels_0.987180949694277_19:44888997:C:T; Platelet count_0.996992999066406_19:44908684:T:C; Platelet distribution width_0.978143284489822_19:44927023:C:G; Plateletcrit_0.997008326559178_19:44919689:A:G; Pulse rate_0.734304689216424_19:44912678:G:T; Pulse rate, automated reading_0.990570419222711_19:44912678:G:T; Red blood cell (erythrocyte) distribution width_0.998932382321296_19:44908822:C:T; Red cell distribution width_0.99700895673733_19:44919689:A:G; Reticulocyte percentage_0.994298550381186_19:44879418:G:A; Serum 25-Hydroxyvitamin D levels_0.998868877601178_19:44908822:C:T; Sex hormone-binding globulin levels adjusted for BMI_0.977363577961036_19:44927023:C:G; Sphingomyelin_34:1_[M+H]1+ levels_0.997316202053228_19:44913221:A:G; Triacylglycerol_46:5_[M+NH4]1+ levels_0.999063033131012_19:44913221:A:G; Triacylglycerol_48:4_[M+NH4]1+ levels_0.998615854800908_19:44913221:A:G; Waist circumference_0.871919166472901_19:44888997:C:T; Weight_0.969029957455016_19:44921921:G:A; Whole body fat mass_0.939423828222298_19:44888997:C:T	Alzheimer's disease or family history of Alzheimer's disease_-1.28319807227299_0.0543764939112618; Bioavailable testosterone levels_0.440950649350647_0.0780077922077922; Body fat percentage_0.341596_0.0644689; Body mass index (bmi)_0.142764_0.0287414; Cholesterol, total_-0.438827_0.0622569; Diacylglycerol_36:2_[M+H-H2O]1+ levels_0.445301171221417_0.0722849972113774; Family history of Alzheimer's disease_-10.8588588588589_0.288288288288288; HDL cholesterol_0.168853_0.0294762; High light scatter reticulocyte percentage of red cells_-0.114085354025218_0.00544234446445892; Hip circumference_0.356584_0.0554544; LDL cholesterol_-0.513475_0.0719321; Leg fat mass (left)_0.0492571_0.00929907; Liver enzyme levels (alanine transaminase)_-0.028955585106383_0.00370117907801418; Low-density lipoprotein receptor levels_0.702426215879174_0.100258625467646; Lymphocyte counts_0.0796893203883495_0.0131521035598705; Mean corpuscular hemoglobin concentration_-0.0566882_0.0130532; Mean corpuscular volume_-0.13190012180268_0.0231790499390987; Mean reticulocyte volume_0.0559022327000415_0.0054411732075995; Moderate to vigorous physical activity levels_-0.0910613090306545_0.0126493786246893; Monocyte count_0.119443365695792_0.0130291262135924; Monocyte percentage of white cells_3.15801298701299_0.577015584415584; Number of days/week of vigorous physical activity 10+ minutes_-0.0753873_0.017412; Number of incorrect matches in round_-0.0746_0.016165; Number of treatments/medications taken_-0.0304118_0.0049185; Parental longevity (father's age at death)_0.0554119_0.0109994; Phosphatidylcholine_34:3_[M+H]1+/Phosphatidylethanolamine_37:3_[M+H]1+/Phosphatidate_39:4_[M+NH4]1+ levels_0.502218384966988_0.0865109192483494; Phosphatidylethanolamine-O_36:5_[M+H]1+/Phosphatidylethanolamine-P_36:4_[M+H]1+ levels_0.431410756782484_0.0790318895763922; Platelet count_0.0646378_0.0141366; Platelet distribution width_-0.162881205673759_0.0205301418439714; Plateletcrit_0.0909722_0.0165642; Pulse rate_0.595983_0.117509; Pulse rate, automated reading_0.50036_0.10645; Red blood cell (erythrocyte) distribution width_0.105079_0.00800645; Red cell distribution width_0.122246_0.0203816; Reticulocyte percentage_-0.030407_0.00558956; Serum 25-Hydroxyvitamin D levels_0.0489054_0.0054355; Sex hormone-binding globulin levels adjusted for BMI_-0.0809062056737589_0.0117742907801418; Sphingomyelin_34:1_[M+H]1+ levels_0.872945945945946_0.159590733590734; Triacylglycerol_46:5_[M+NH4]1+ levels_1.19611969111969_0.183182754182755; Triacylglycerol_48:4_[M+NH4]1+ levels_1.19695238095238_0.199849420849421; Waist circumference_0.360415_0.0728149; Weight_0.478845_0.0851507; Whole body fat mass_0.349571_0.0569901	19:44908684:T:C	NA		235.555	0.995772	0.995772	NA	1	cis	4.50041	0.136855	3.65624e-237	NA	NA	Novel Target	missense_variant|downstream_gene_variant|downstream_gene_variant|missense_variant|missense_variant|missense_variant|downstream_gene_variant|downstream_gene_variant|upstream_gene_variant	NA			['europepmc', 'ot_genetics_portal']	0.32057	cis	0.682416	19:44908684:T:C
ENSG00000130203	chr19	APOE	Coronary angiopasty	EFO_0003951	lower_protein_levels	SUN_2018	FINNGEN_R5_I9_ANGIO	Bacterial infection, other or unspecified; "Diabetes, insuline treatment (Kela reimbursement)"; "Diabetes, insuline treatment (Kela reimbursement)" (more controls excluded); "Diabetes, varying definitions"; "Gonarthrosis,primary"; "Other diabetes, wide definition"; "Type 2 diabetes, definitions combined"; "Type 2 diabetes, strict (exclude DM1)"; Acceptance of an invitation to participate in a mental health questionnaire; Age-related macular degeneration (whether dry or wet); Back pain | pain type(s) experienced in last month; Blood clot in the leg (dvt) | blood clot, dvt, bronchitis, emphysema, asthma, rhinitis, eczema, allergy diagnosed by doctor; Butter/spreadable butter | spread type; Chronic liver disease and cirrhosis; Codeine or tramadol medication; Deep venous thrombosis (dvt) | non-cancer illness code, self-reported; Diabetes | illnesses of father; Diabetes | illnesses of mother; Diabetes | non-cancer illness code, self-reported; Diabetes diagnosed by doctor; Diabetes mellitus; Diverticular disease of intestine; Early age-related macular degeneration; Finngen Rheumatological endpoints; Full cream | milk type used; Gonarthrosis; Gonarthrosis [arthrosis of knee](FG); High blood pressure | illnesses of mother; Interstitial lung disease; Metformin | treatment/medication code; No | major dietary changes in the last 5 years; Other (e.g. cornflakes, frosties) | cereal type; Other bacterial diseases; Other respiratory diseases principally affecting the interstitium; Paracetamol | medication for pain relief, constipation, heartburn; Parental longevity (both parents in top 10%); Type 2 diabetes; Type 2 diabetes with other specified/multiple/unspecified complications; Type 2 diabetes without complications; Wet age-related macular degeneration; Wheeze or whistling in the chest in last year; White | bread type	FINNGEN_R5_AB1_BACTINF_NOS; FINNGEN_R5_AB1_OTHER_BACTERIAL; FINNGEN_R5_DIABETES_FG; FINNGEN_R5_DM_OTHER_WIDE; FINNGEN_R5_E4_DIABETES; FINNGEN_R5_E4_DM2; FINNGEN_R5_E4_DM2_STRICT; FINNGEN_R5_E4_DM2NASCOMP; FINNGEN_R5_E4_DM2NOCOMP; FINNGEN_R5_H7_AMD; FINNGEN_R5_ILD; FINNGEN_R5_J10_INTERSTITIUM; FINNGEN_R5_K11_DIVERTIC; FINNGEN_R5_KELA_DIAB_INSUL; FINNGEN_R5_KELA_DIAB_INSUL_EXMORE; FINNGEN_R5_KNEE_ARTHROSIS; FINNGEN_R5_M13_ARTHROSIS_KNEE; FINNGEN_R5_M13_ARTHROSIS_KNEE_PRIM_ICD10; FINNGEN_R5_RHEUMA_ENDPOINTS; FINNGEN_R5_RX_CODEINE_TRAMADOL; FINNGEN_R5_T2D; FINNGEN_R5_WET_AMD; GCST005047; GCST006698; GCST010723; GCST90012792; NEALE2_1418_1; NEALE2_1428_1; NEALE2_1448_1; NEALE2_1468_5; NEALE2_1538_0; NEALE2_20002_1094; NEALE2_20002_1220; NEALE2_20003_1140884600; NEALE2_20107_9; NEALE2_20110_8; NEALE2_20110_9; NEALE2_2316; NEALE2_2443; NEALE2_6152_5; NEALE2_6154_3; NEALE2_6159_4; SAIGE_571	no_coloc	Bacterial infection, other or unspecified_-0.120439_0.0332943; "Diabetes, insuline treatment (Kela reimbursement)" (more controls excluded)_-0.115907_0.0327937; "Diabetes, insuline treatment (Kela reimbursement)" (more controls excluded)_-0.390223695111847_0.0578968516984258; "Diabetes, insuline treatment (Kela reimbursement)"_-0.385666942833471_0.057327671913836; "Diabetes, varying definitions"_-0.314415907207954_0.0528728251864127; "Gonarthrosis,primary"_-0.130694_0.0364633; "Other diabetes, wide definition"_-0.110661_0.0316211; "Other diabetes, wide definition"_-0.335956917978459_0.0559324772162386; "Type 2 diabetes, definitions combined"_-0.334299917149959_0.0588595691797847; "Type 2 diabetes, strict (exclude DM1)"_-0.336785418392709_0.0589250207125103; Acceptance of an invitation to participate in a mental health questionnaire_-0.0522212096106045_0.00555256835128401; Age-related macular degeneration (whether dry or wet)_-0.299785_0.0800071; Back pain | pain type(s) experienced in last month_-0.0829217_0.0198653; Blood clot in the leg (dvt) | blood clot, dvt, bronchitis, emphysema, asthma, rhinitis, eczema, allergy diagnosed by doctor_-0.188664_0.0400302; Butter/spreadable butter | spread type_-0.122999_0.013815; Butter/spreadable butter | spread type_-0.138866_0.0238249; Chronic liver disease and cirrhosis_-0.321965_0.0914548; Codeine or tramadol medication_-0.11233_0.030269; Codeine or tramadol medication_-0.326843413421706_0.0527062966031483; Deep venous thrombosis (dvt) | non-cancer illness code, self-reported_-0.184569_0.0407085; Diabetes | illnesses of father_-0.141922_0.0318571; Diabetes | illnesses of mother_-0.0763116_0.0211791; Diabetes | illnesses of mother_-0.165148_0.0336359; Diabetes | non-cancer illness code, self-reported_-0.14621_0.0415501; Diabetes diagnosed by doctor_-0.173882_0.0406173; Diabetes mellitus_-0.313587406793703_0.0532531068765534; Diverticular disease of intestine_-0.163845_0.0430164; Early age-related macular degeneration_-0.205581_0.0559313; Finngen Rheumatological endpoints_-0.106368_0.0269947; Full cream | milk type used_-0.124143_0.0241982; Gonarthrosis [arthrosis of knee](FG)_-0.133794_0.0358365; Gonarthrosis_-0.128786_0.036341; High blood pressure | illnesses of mother_-0.0838789_0.0195634; Interstitial lung disease_-0.353446_0.101016; Metformin | treatment/medication code_-0.182839_0.0518948; No | major dietary changes in the last 5 years_-0.102564_0.0141482; No | major dietary changes in the last 5 years_-0.109996_0.0208274; Other (e.g. cornflakes, frosties) | cereal type_-0.078271_0.0166238; Other (e.g. cornflakes, frosties) | cereal type_-0.0965155_0.0235878; Other bacterial diseases_-0.119246_0.033217; Other respiratory diseases principally affecting the interstitium_-0.349392_0.0930407; Paracetamol | medication for pain relief, constipation, heartburn_-0.0512614_0.0139442; Parental longevity (both parents in top 10%)_-0.0798304_0.0123078; Parental longevity (both parents in top 10%)_-0.160534797017399_0.0112729908864955; Type 2 diabetes with other specified/multiple/unspecified complications_-0.133556_0.0364416; Type 2 diabetes with other specified/multiple/unspecified complications_-0.414250207125103_0.0637539353769675; Type 2 diabetes without complications_-0.42129246064623_0.0767866611433307; Type 2 diabetes_-0.119485_0.0324005; Type 2 diabetes_-0.270281_0.0643385; Type 2 diabetes_-0.34009942004971_0.0563951946975974; Wet age-related macular degeneration_-0.424279_0.106814; Wet age-related macular degeneration_-1.08947804473902_0.186675642087821; Wheeze or whistling in the chest in last year_-0.0704128_0.0201048; White | bread type_-0.0709897_0.0189247; White | bread type_-0.0731052_0.0135254	higher Bioavailable testosterone levels; higher Body fat percentage; higher Body mass index (bmi); higher Diacylglycerol_36:2_[M+H-H2O]1+ levels; higher HDL cholesterol; higher Hip circumference; higher Leg fat mass (left); higher Low-density lipoprotein receptor levels; higher Lymphocyte counts; higher Mean reticulocyte volume; higher Monocyte count; higher Monocyte percentage of white cells; higher Parental longevity (father's age at death); higher Phosphatidylcholine_34:3_[M+H]1+/Phosphatidylethanolamine_37:3_[M+H]1+/Phosphatidate_39:4_[M+NH4]1+ levels; higher Phosphatidylethanolamine-O_36:5_[M+H]1+/Phosphatidylethanolamine-P_36:4_[M+H]1+ levels; higher Platelet count; higher Plateletcrit; higher Pulse rate; higher Pulse rate, automated reading; higher Red blood cell (erythrocyte) distribution width; higher Red cell distribution width; higher Serum 25-Hydroxyvitamin D levels; higher Sphingomyelin_34:1_[M+H]1+ levels; higher Triacylglycerol_46:5_[M+NH4]1+ levels; higher Triacylglycerol_48:4_[M+NH4]1+ levels; higher Waist circumference; higher Weight; higher Whole body fat mass; lower Alzheimer's disease or family history of Alzheimer's disease; lower Cholesterol, total; lower Family history of Alzheimer's disease; lower High light scatter reticulocyte percentage of red cells; lower LDL cholesterol; lower Liver enzyme levels (alanine transaminase); lower Mean corpuscular hemoglobin concentration; lower Mean corpuscular volume; lower Moderate to vigorous physical activity levels; lower Number of days/week of vigorous physical activity 10+ minutes; lower Number of incorrect matches in round; lower Number of treatments/medications taken; lower Platelet distribution width; lower Reticulocyte percentage; lower Sex hormone-binding globulin levels adjusted for BMI	GCST000755; GCST000759; GCST000760; GCST004603; GCST004605; GCST004607; GCST005921; GCST006097; GCST006700; GCST006804; GCST90000615; GCST90002316; GCST90002334; GCST90002340; GCST90002386; GCST90002394; GCST90002396; GCST90002401; GCST90010233; GCST90012102; GCST90012106; GCST90012877; GCST90013405; GCST90060191; GCST90060239; GCST90060257; GCST90060298; GCST90060356; GCST90060412; NEALE2_102_raw; NEALE2_137; NEALE2_21001_raw; NEALE2_21002_raw; NEALE2_23099_raw; NEALE2_23100_raw; NEALE2_23116_raw; NEALE2_30070_raw; NEALE2_30240_raw; NEALE2_399_raw; NEALE2_4194_raw; NEALE2_48_raw; NEALE2_49_raw; NEALE2_904	Alzheimer's disease or family history of Alzheimer's disease_0.999993402942355_19:44908822:C:T; Bioavailable testosterone levels_0.725157360341008_19:44914381:C:CTTCG; Body fat percentage_0.996848593049534_19:44888997:C:T; Body mass index (bmi)_0.811560338089903_19:44888997:C:T; Cholesterol, total_0.997008956708441_19:44919689:A:G; Diacylglycerol_36:2_[M+H-H2O]1+ levels_0.961084854774709_19:44910319:C:T; Family history of Alzheimer's disease_0.985424489281877_19:44903416:G:A; HDL cholesterol_0.997004810102832_19:44919689:A:G; High light scatter reticulocyte percentage of red cells_0.999079415018918_19:44909976:G:T; Hip circumference_0.998828438915433_19:44908822:C:T; LDL cholesterol_0.997008339907774_19:44919689:A:G; Leg fat mass (left)_0.903107611037206_19:44908684:T:C; Liver enzyme levels (alanine transaminase)_0.971144371187353_19:44927023:C:G; Low-density lipoprotein receptor levels_0.998225678245953_19:44909976:G:T; Lymphocyte counts_0.96343154789875_19:44922203:A:G; Mean corpuscular hemoglobin concentration_0.996792089370838_19:44909977:GGT:G; Mean corpuscular volume_0.983029809532273_19:44874077:G:A; Mean reticulocyte volume_0.998968469349814_19:44908822:C:T; Moderate to vigorous physical activity levels_0.99575058300596_19:44908684:T:C; Monocyte count_0.98891527977774_19:44922203:A:G; Monocyte percentage of white cells_0.859614567674355_19:44756614:G:T; Number of days/week of vigorous physical activity 10+ minutes_0.996669244036803_19:44908684:T:C; Number of incorrect matches in round_0.996992248751744_19:44921257:A:C; Number of treatments/medications taken_0.998846192566515_19:44909976:G:T; Parental longevity (father's age at death)_0.997004828160999_19:44908684:T:C; Phosphatidylcholine_34:3_[M+H]1+/Phosphatidylethanolamine_37:3_[M+H]1+/Phosphatidate_39:4_[M+NH4]1+ levels_0.911805983428776_19:44884202:C:G; Phosphatidylethanolamine-O_36:5_[M+H]1+/Phosphatidylethanolamine-P_36:4_[M+H]1+ levels_0.987180949694277_19:44888997:C:T; Platelet count_0.996992999066406_19:44908684:T:C; Platelet distribution width_0.978143284489822_19:44927023:C:G; Plateletcrit_0.997008326559178_19:44919689:A:G; Pulse rate_0.734304689216424_19:44912678:G:T; Pulse rate, automated reading_0.990570419222711_19:44912678:G:T; Red blood cell (erythrocyte) distribution width_0.998932382321296_19:44908822:C:T; Red cell distribution width_0.99700895673733_19:44919689:A:G; Reticulocyte percentage_0.994298550381186_19:44879418:G:A; Serum 25-Hydroxyvitamin D levels_0.998868877601178_19:44908822:C:T; Sex hormone-binding globulin levels adjusted for BMI_0.977363577961036_19:44927023:C:G; Sphingomyelin_34:1_[M+H]1+ levels_0.997316202053228_19:44913221:A:G; Triacylglycerol_46:5_[M+NH4]1+ levels_0.999063033131012_19:44913221:A:G; Triacylglycerol_48:4_[M+NH4]1+ levels_0.998615854800908_19:44913221:A:G; Waist circumference_0.871919166472901_19:44888997:C:T; Weight_0.969029957455016_19:44921921:G:A; Whole body fat mass_0.939423828222298_19:44888997:C:T	Alzheimer's disease or family history of Alzheimer's disease_-1.28319807227299_0.0543764939112618; Bioavailable testosterone levels_0.440950649350647_0.0780077922077922; Body fat percentage_0.341596_0.0644689; Body mass index (bmi)_0.142764_0.0287414; Cholesterol, total_-0.438827_0.0622569; Diacylglycerol_36:2_[M+H-H2O]1+ levels_0.445301171221417_0.0722849972113774; Family history of Alzheimer's disease_-10.8588588588589_0.288288288288288; HDL cholesterol_0.168853_0.0294762; High light scatter reticulocyte percentage of red cells_-0.114085354025218_0.00544234446445892; Hip circumference_0.356584_0.0554544; LDL cholesterol_-0.513475_0.0719321; Leg fat mass (left)_0.0492571_0.00929907; Liver enzyme levels (alanine transaminase)_-0.028955585106383_0.00370117907801418; Low-density lipoprotein receptor levels_0.702426215879174_0.100258625467646; Lymphocyte counts_0.0796893203883495_0.0131521035598705; Mean corpuscular hemoglobin concentration_-0.0566882_0.0130532; Mean corpuscular volume_-0.13190012180268_0.0231790499390987; Mean reticulocyte volume_0.0559022327000415_0.0054411732075995; Moderate to vigorous physical activity levels_-0.0910613090306545_0.0126493786246893; Monocyte count_0.119443365695792_0.0130291262135924; Monocyte percentage of white cells_3.15801298701299_0.577015584415584; Number of days/week of vigorous physical activity 10+ minutes_-0.0753873_0.017412; Number of incorrect matches in round_-0.0746_0.016165; Number of treatments/medications taken_-0.0304118_0.0049185; Parental longevity (father's age at death)_0.0554119_0.0109994; Phosphatidylcholine_34:3_[M+H]1+/Phosphatidylethanolamine_37:3_[M+H]1+/Phosphatidate_39:4_[M+NH4]1+ levels_0.502218384966988_0.0865109192483494; Phosphatidylethanolamine-O_36:5_[M+H]1+/Phosphatidylethanolamine-P_36:4_[M+H]1+ levels_0.431410756782484_0.0790318895763922; Platelet count_0.0646378_0.0141366; Platelet distribution width_-0.162881205673759_0.0205301418439714; Plateletcrit_0.0909722_0.0165642; Pulse rate_0.595983_0.117509; Pulse rate, automated reading_0.50036_0.10645; Red blood cell (erythrocyte) distribution width_0.105079_0.00800645; Red cell distribution width_0.122246_0.0203816; Reticulocyte percentage_-0.030407_0.00558956; Serum 25-Hydroxyvitamin D levels_0.0489054_0.0054355; Sex hormone-binding globulin levels adjusted for BMI_-0.0809062056737589_0.0117742907801418; Sphingomyelin_34:1_[M+H]1+ levels_0.872945945945946_0.159590733590734; Triacylglycerol_46:5_[M+NH4]1+ levels_1.19611969111969_0.183182754182755; Triacylglycerol_48:4_[M+NH4]1+ levels_1.19695238095238_0.199849420849421; Waist circumference_0.360415_0.0728149; Weight_0.478845_0.0851507; Whole body fat mass_0.349571_0.0569901	19:44908822:C:T	NA		13569.8	0.999896	0.999896	NA	1	cis	0.327555	0.058233	1.85607e-08	NA	NA	Novel Target	missense_variant|missense_variant|missense_variant|missense_variant|downstream_gene_variant|upstream_gene_variant	NA			['ot_genetics_portal']	0.264993	cis	0.71701	19:44908822:C:T
ENSG00000130203	chr19	APOE	Coronary artery bypass grafting	EFO_0003776	lower_protein_levels	SUHRE_2017; SUN_2018	FINNGEN_R5_I9_CABG	Bacterial infection, other or unspecified; "Diabetes, insuline treatment (Kela reimbursement)"; "Diabetes, insuline treatment (Kela reimbursement)" (more controls excluded); "Diabetes, varying definitions"; "Gonarthrosis,primary"; "Other diabetes, wide definition"; "Type 2 diabetes, definitions combined"; "Type 2 diabetes, strict (exclude DM1)"; Acceptance of an invitation to participate in a mental health questionnaire; Age-related macular degeneration (whether dry or wet); Back pain | pain type(s) experienced in last month; Blood clot in the leg (dvt) | blood clot, dvt, bronchitis, emphysema, asthma, rhinitis, eczema, allergy diagnosed by doctor; Butter/spreadable butter | spread type; Chronic liver disease and cirrhosis; Codeine or tramadol medication; Deep venous thrombosis (dvt) | non-cancer illness code, self-reported; Diabetes | illnesses of father; Diabetes | illnesses of mother; Diabetes | non-cancer illness code, self-reported; Diabetes diagnosed by doctor; Diabetes mellitus; Diverticular disease of intestine; Early age-related macular degeneration; Finngen Rheumatological endpoints; Full cream | milk type used; Gonarthrosis; Gonarthrosis [arthrosis of knee](FG); High blood pressure | illnesses of mother; Interstitial lung disease; Metformin | treatment/medication code; No | major dietary changes in the last 5 years; Other (e.g. cornflakes, frosties) | cereal type; Other bacterial diseases; Other respiratory diseases principally affecting the interstitium; Paracetamol | medication for pain relief, constipation, heartburn; Parental longevity (both parents in top 10%); Type 2 diabetes; Type 2 diabetes with other specified/multiple/unspecified complications; Type 2 diabetes without complications; Wet age-related macular degeneration; Wheeze or whistling in the chest in last year; White | bread type	FINNGEN_R5_AB1_BACTINF_NOS; FINNGEN_R5_AB1_OTHER_BACTERIAL; FINNGEN_R5_DIABETES_FG; FINNGEN_R5_DM_OTHER_WIDE; FINNGEN_R5_E4_DIABETES; FINNGEN_R5_E4_DM2; FINNGEN_R5_E4_DM2_STRICT; FINNGEN_R5_E4_DM2NASCOMP; FINNGEN_R5_E4_DM2NOCOMP; FINNGEN_R5_H7_AMD; FINNGEN_R5_ILD; FINNGEN_R5_J10_INTERSTITIUM; FINNGEN_R5_K11_DIVERTIC; FINNGEN_R5_KELA_DIAB_INSUL; FINNGEN_R5_KELA_DIAB_INSUL_EXMORE; FINNGEN_R5_KNEE_ARTHROSIS; FINNGEN_R5_M13_ARTHROSIS_KNEE; FINNGEN_R5_M13_ARTHROSIS_KNEE_PRIM_ICD10; FINNGEN_R5_RHEUMA_ENDPOINTS; FINNGEN_R5_RX_CODEINE_TRAMADOL; FINNGEN_R5_T2D; FINNGEN_R5_WET_AMD; GCST005047; GCST006698; GCST010723; GCST90012792; NEALE2_1418_1; NEALE2_1428_1; NEALE2_1448_1; NEALE2_1468_5; NEALE2_1538_0; NEALE2_20002_1094; NEALE2_20002_1220; NEALE2_20003_1140884600; NEALE2_20107_9; NEALE2_20110_8; NEALE2_20110_9; NEALE2_2316; NEALE2_2443; NEALE2_6152_5; NEALE2_6154_3; NEALE2_6159_4; SAIGE_571	no_coloc	Bacterial infection, other or unspecified_-0.120439_0.0332943; "Diabetes, insuline treatment (Kela reimbursement)" (more controls excluded)_-0.115907_0.0327937; "Diabetes, insuline treatment (Kela reimbursement)" (more controls excluded)_-0.390223695111847_0.0578968516984258; "Diabetes, insuline treatment (Kela reimbursement)"_-0.385666942833471_0.057327671913836; "Diabetes, varying definitions"_-0.314415907207954_0.0528728251864127; "Gonarthrosis,primary"_-0.130694_0.0364633; "Other diabetes, wide definition"_-0.110661_0.0316211; "Other diabetes, wide definition"_-0.335956917978459_0.0559324772162386; "Type 2 diabetes, definitions combined"_-0.334299917149959_0.0588595691797847; "Type 2 diabetes, strict (exclude DM1)"_-0.336785418392709_0.0589250207125103; Acceptance of an invitation to participate in a mental health questionnaire_-0.0522212096106045_0.00555256835128401; Age-related macular degeneration (whether dry or wet)_-0.299785_0.0800071; Back pain | pain type(s) experienced in last month_-0.0829217_0.0198653; Blood clot in the leg (dvt) | blood clot, dvt, bronchitis, emphysema, asthma, rhinitis, eczema, allergy diagnosed by doctor_-0.188664_0.0400302; Butter/spreadable butter | spread type_-0.122999_0.013815; Butter/spreadable butter | spread type_-0.138866_0.0238249; Chronic liver disease and cirrhosis_-0.321965_0.0914548; Codeine or tramadol medication_-0.11233_0.030269; Codeine or tramadol medication_-0.326843413421706_0.0527062966031483; Deep venous thrombosis (dvt) | non-cancer illness code, self-reported_-0.184569_0.0407085; Diabetes | illnesses of father_-0.141922_0.0318571; Diabetes | illnesses of mother_-0.0763116_0.0211791; Diabetes | illnesses of mother_-0.165148_0.0336359; Diabetes | non-cancer illness code, self-reported_-0.14621_0.0415501; Diabetes diagnosed by doctor_-0.173882_0.0406173; Diabetes mellitus_-0.313587406793703_0.0532531068765534; Diverticular disease of intestine_-0.163845_0.0430164; Early age-related macular degeneration_-0.205581_0.0559313; Finngen Rheumatological endpoints_-0.106368_0.0269947; Full cream | milk type used_-0.124143_0.0241982; Gonarthrosis [arthrosis of knee](FG)_-0.133794_0.0358365; Gonarthrosis_-0.128786_0.036341; High blood pressure | illnesses of mother_-0.0838789_0.0195634; Interstitial lung disease_-0.353446_0.101016; Metformin | treatment/medication code_-0.182839_0.0518948; No | major dietary changes in the last 5 years_-0.102564_0.0141482; No | major dietary changes in the last 5 years_-0.109996_0.0208274; Other (e.g. cornflakes, frosties) | cereal type_-0.078271_0.0166238; Other (e.g. cornflakes, frosties) | cereal type_-0.0965155_0.0235878; Other bacterial diseases_-0.119246_0.033217; Other respiratory diseases principally affecting the interstitium_-0.349392_0.0930407; Paracetamol | medication for pain relief, constipation, heartburn_-0.0512614_0.0139442; Parental longevity (both parents in top 10%)_-0.0798304_0.0123078; Parental longevity (both parents in top 10%)_-0.160534797017399_0.0112729908864955; Type 2 diabetes with other specified/multiple/unspecified complications_-0.133556_0.0364416; Type 2 diabetes with other specified/multiple/unspecified complications_-0.414250207125103_0.0637539353769675; Type 2 diabetes without complications_-0.42129246064623_0.0767866611433307; Type 2 diabetes_-0.119485_0.0324005; Type 2 diabetes_-0.270281_0.0643385; Type 2 diabetes_-0.34009942004971_0.0563951946975974; Wet age-related macular degeneration_-0.424279_0.106814; Wet age-related macular degeneration_-1.08947804473902_0.186675642087821; Wheeze or whistling in the chest in last year_-0.0704128_0.0201048; White | bread type_-0.0709897_0.0189247; White | bread type_-0.0731052_0.0135254	higher Bioavailable testosterone levels; higher Body fat percentage; higher Body mass index (bmi); higher Diacylglycerol_36:2_[M+H-H2O]1+ levels; higher HDL cholesterol; higher Hip circumference; higher Leg fat mass (left); higher Low-density lipoprotein receptor levels; higher Lymphocyte counts; higher Mean reticulocyte volume; higher Monocyte count; higher Monocyte percentage of white cells; higher Parental longevity (father's age at death); higher Phosphatidylcholine_34:3_[M+H]1+/Phosphatidylethanolamine_37:3_[M+H]1+/Phosphatidate_39:4_[M+NH4]1+ levels; higher Phosphatidylethanolamine-O_36:5_[M+H]1+/Phosphatidylethanolamine-P_36:4_[M+H]1+ levels; higher Platelet count; higher Plateletcrit; higher Pulse rate; higher Pulse rate, automated reading; higher Red blood cell (erythrocyte) distribution width; higher Red cell distribution width; higher Serum 25-Hydroxyvitamin D levels; higher Sphingomyelin_34:1_[M+H]1+ levels; higher Triacylglycerol_46:5_[M+NH4]1+ levels; higher Triacylglycerol_48:4_[M+NH4]1+ levels; higher Waist circumference; higher Weight; higher Whole body fat mass; lower Alzheimer's disease or family history of Alzheimer's disease; lower Cholesterol, total; lower Family history of Alzheimer's disease; lower High light scatter reticulocyte percentage of red cells; lower LDL cholesterol; lower Liver enzyme levels (alanine transaminase); lower Mean corpuscular hemoglobin concentration; lower Mean corpuscular volume; lower Moderate to vigorous physical activity levels; lower Number of days/week of vigorous physical activity 10+ minutes; lower Number of incorrect matches in round; lower Number of treatments/medications taken; lower Platelet distribution width; lower Reticulocyte percentage; lower Sex hormone-binding globulin levels adjusted for BMI	GCST000755; GCST000759; GCST000760; GCST004603; GCST004605; GCST004607; GCST005921; GCST006097; GCST006700; GCST006804; GCST90000615; GCST90002316; GCST90002334; GCST90002340; GCST90002386; GCST90002394; GCST90002396; GCST90002401; GCST90010233; GCST90012102; GCST90012106; GCST90012877; GCST90013405; GCST90060191; GCST90060239; GCST90060257; GCST90060298; GCST90060356; GCST90060412; NEALE2_102_raw; NEALE2_137; NEALE2_21001_raw; NEALE2_21002_raw; NEALE2_23099_raw; NEALE2_23100_raw; NEALE2_23116_raw; NEALE2_30070_raw; NEALE2_30240_raw; NEALE2_399_raw; NEALE2_4194_raw; NEALE2_48_raw; NEALE2_49_raw; NEALE2_904	Alzheimer's disease or family history of Alzheimer's disease_0.999993402942355_19:44908822:C:T; Bioavailable testosterone levels_0.725157360341008_19:44914381:C:CTTCG; Body fat percentage_0.996848593049534_19:44888997:C:T; Body mass index (bmi)_0.811560338089903_19:44888997:C:T; Cholesterol, total_0.997008956708441_19:44919689:A:G; Diacylglycerol_36:2_[M+H-H2O]1+ levels_0.961084854774709_19:44910319:C:T; Family history of Alzheimer's disease_0.985424489281877_19:44903416:G:A; HDL cholesterol_0.997004810102832_19:44919689:A:G; High light scatter reticulocyte percentage of red cells_0.999079415018918_19:44909976:G:T; Hip circumference_0.998828438915433_19:44908822:C:T; LDL cholesterol_0.997008339907774_19:44919689:A:G; Leg fat mass (left)_0.903107611037206_19:44908684:T:C; Liver enzyme levels (alanine transaminase)_0.971144371187353_19:44927023:C:G; Low-density lipoprotein receptor levels_0.998225678245953_19:44909976:G:T; Lymphocyte counts_0.96343154789875_19:44922203:A:G; Mean corpuscular hemoglobin concentration_0.996792089370838_19:44909977:GGT:G; Mean corpuscular volume_0.983029809532273_19:44874077:G:A; Mean reticulocyte volume_0.998968469349814_19:44908822:C:T; Moderate to vigorous physical activity levels_0.99575058300596_19:44908684:T:C; Monocyte count_0.98891527977774_19:44922203:A:G; Monocyte percentage of white cells_0.859614567674355_19:44756614:G:T; Number of days/week of vigorous physical activity 10+ minutes_0.996669244036803_19:44908684:T:C; Number of incorrect matches in round_0.996992248751744_19:44921257:A:C; Number of treatments/medications taken_0.998846192566515_19:44909976:G:T; Parental longevity (father's age at death)_0.997004828160999_19:44908684:T:C; Phosphatidylcholine_34:3_[M+H]1+/Phosphatidylethanolamine_37:3_[M+H]1+/Phosphatidate_39:4_[M+NH4]1+ levels_0.911805983428776_19:44884202:C:G; Phosphatidylethanolamine-O_36:5_[M+H]1+/Phosphatidylethanolamine-P_36:4_[M+H]1+ levels_0.987180949694277_19:44888997:C:T; Platelet count_0.996992999066406_19:44908684:T:C; Platelet distribution width_0.978143284489822_19:44927023:C:G; Plateletcrit_0.997008326559178_19:44919689:A:G; Pulse rate_0.734304689216424_19:44912678:G:T; Pulse rate, automated reading_0.990570419222711_19:44912678:G:T; Red blood cell (erythrocyte) distribution width_0.998932382321296_19:44908822:C:T; Red cell distribution width_0.99700895673733_19:44919689:A:G; Reticulocyte percentage_0.994298550381186_19:44879418:G:A; Serum 25-Hydroxyvitamin D levels_0.998868877601178_19:44908822:C:T; Sex hormone-binding globulin levels adjusted for BMI_0.977363577961036_19:44927023:C:G; Sphingomyelin_34:1_[M+H]1+ levels_0.997316202053228_19:44913221:A:G; Triacylglycerol_46:5_[M+NH4]1+ levels_0.999063033131012_19:44913221:A:G; Triacylglycerol_48:4_[M+NH4]1+ levels_0.998615854800908_19:44913221:A:G; Waist circumference_0.871919166472901_19:44888997:C:T; Weight_0.969029957455016_19:44921921:G:A; Whole body fat mass_0.939423828222298_19:44888997:C:T	Alzheimer's disease or family history of Alzheimer's disease_-1.28319807227299_0.0543764939112618; Bioavailable testosterone levels_0.440950649350647_0.0780077922077922; Body fat percentage_0.341596_0.0644689; Body mass index (bmi)_0.142764_0.0287414; Cholesterol, total_-0.438827_0.0622569; Diacylglycerol_36:2_[M+H-H2O]1+ levels_0.445301171221417_0.0722849972113774; Family history of Alzheimer's disease_-10.8588588588589_0.288288288288288; HDL cholesterol_0.168853_0.0294762; High light scatter reticulocyte percentage of red cells_-0.114085354025218_0.00544234446445892; Hip circumference_0.356584_0.0554544; LDL cholesterol_-0.513475_0.0719321; Leg fat mass (left)_0.0492571_0.00929907; Liver enzyme levels (alanine transaminase)_-0.028955585106383_0.00370117907801418; Low-density lipoprotein receptor levels_0.702426215879174_0.100258625467646; Lymphocyte counts_0.0796893203883495_0.0131521035598705; Mean corpuscular hemoglobin concentration_-0.0566882_0.0130532; Mean corpuscular volume_-0.13190012180268_0.0231790499390987; Mean reticulocyte volume_0.0559022327000415_0.0054411732075995; Moderate to vigorous physical activity levels_-0.0910613090306545_0.0126493786246893; Monocyte count_0.119443365695792_0.0130291262135924; Monocyte percentage of white cells_3.15801298701299_0.577015584415584; Number of days/week of vigorous physical activity 10+ minutes_-0.0753873_0.017412; Number of incorrect matches in round_-0.0746_0.016165; Number of treatments/medications taken_-0.0304118_0.0049185; Parental longevity (father's age at death)_0.0554119_0.0109994; Phosphatidylcholine_34:3_[M+H]1+/Phosphatidylethanolamine_37:3_[M+H]1+/Phosphatidate_39:4_[M+NH4]1+ levels_0.502218384966988_0.0865109192483494; Phosphatidylethanolamine-O_36:5_[M+H]1+/Phosphatidylethanolamine-P_36:4_[M+H]1+ levels_0.431410756782484_0.0790318895763922; Platelet count_0.0646378_0.0141366; Platelet distribution width_-0.162881205673759_0.0205301418439714; Plateletcrit_0.0909722_0.0165642; Pulse rate_0.595983_0.117509; Pulse rate, automated reading_0.50036_0.10645; Red blood cell (erythrocyte) distribution width_0.105079_0.00800645; Red cell distribution width_0.122246_0.0203816; Reticulocyte percentage_-0.030407_0.00558956; Serum 25-Hydroxyvitamin D levels_0.0489054_0.0054355; Sex hormone-binding globulin levels adjusted for BMI_-0.0809062056737589_0.0117742907801418; Sphingomyelin_34:1_[M+H]1+ levels_0.872945945945946_0.159590733590734; Triacylglycerol_46:5_[M+NH4]1+ levels_1.19611969111969_0.183182754182755; Triacylglycerol_48:4_[M+NH4]1+ levels_1.19695238095238_0.199849420849421; Waist circumference_0.360415_0.0728149; Weight_0.478845_0.0851507; Whole body fat mass_0.349571_0.0569901	19:44908822:C:T	NA		3256.38	0.999679	0.999679	NA	1	cis	0.394813	0.0686627	8.92224e-09	NA	NA	Novel Target	missense_variant|missense_variant|missense_variant|missense_variant|downstream_gene_variant|upstream_gene_variant	NA			['ot_genetics_portal']	0.2644	cis	0.715408	19:44908822:C:T
ENSG00000120937	chr1	NPPB	Hypertension, essential (no controls excluded)	EFO_1002032	higher_protein_levels	SUN_2018	FINNGEN_R5_I9_HYPTENSESS_EXNONE	NA	NA	NA	NA	higher Birth weight of first child; higher Mean platelet volume; higher N-terminal prohormone brain natriuretic peptide levels; higher Red blood cell count; lower Mean corpuscular haemoglobin; lower Mean corpuscular volume; lower Mean reticulocyte volume; lower Systolic blood pressure, manual reading	GCST90002395; GCST90002396; GCST90002403; GCST90012082; NEALE2_2744; NEALE2_30040_raw; NEALE2_30050_raw; NEALE2_93_raw	Birth weight of first child_0.769323303077648_1:11802721:A:G; Mean corpuscular haemoglobin_0.802204557263963_1:11813359:A:C; Mean corpuscular volume_0.727346843031605_1:11805747:A:G; Mean platelet volume_0.687475396140824_1:11797979:A:G; Mean reticulocyte volume_0.866365030926769_1:11829758:G:A; N-terminal prohormone brain natriuretic peptide levels_0.995969912826584_1:11859214:A:G; Red blood cell count_0.694562229568157_1:11798900:T:C; Systolic blood pressure, manual reading_0.664069831771559_1:11779866:C:T	Birth weight of first child_0.0425166_0.00889913; Mean corpuscular haemoglobin_-0.0556487_0.0135283; Mean corpuscular volume_-0.170707_0.0330926; Mean platelet volume_0.0851115226337449_0.0113213991769546; Mean reticulocyte volume_-0.122533382245048_0.0127225238444607; N-terminal prohormone brain natriuretic peptide levels_1.1854748603352_0.088268156424581; Red blood cell count_0.0710513039760581_0.0120631038905514; Systolic blood pressure, manual reading_-1.64333_0.441929	1:11810326:G:A	NA		26.5092	0.963637	0.963637	NA	1	cis	-0.491585	0.055353	6.63175e-19	NA	NA	Novel Target	NA	missense_variant|upstream_gene_variant|missense_variant|missense_variant|synonymous_variant|downstream_gene_variant			['europepmc']	0.0134706	cis	NA	NA
ENSG00000120937	chr1	NPPB	Hypertension complicating pregnancy, childbirth, and the puerperium	MONDO_0024664	higher_protein_levels	SUN_2018	FINNGEN_R5_I9_HYPTENSPREG; FINNGEN_R5_O15_HYPTENSPREG	NA	NA	NA	NA	higher Birth weight of first child; higher Mean platelet volume; higher N-terminal prohormone brain natriuretic peptide levels; higher Red blood cell count; lower Mean corpuscular haemoglobin; lower Mean corpuscular volume; lower Mean reticulocyte volume; lower Systolic blood pressure, manual reading	GCST90002395; GCST90002396; GCST90002403; GCST90012082; NEALE2_2744; NEALE2_30040_raw; NEALE2_30050_raw; NEALE2_93_raw	Birth weight of first child_0.769323303077648_1:11802721:A:G; Mean corpuscular haemoglobin_0.802204557263963_1:11813359:A:C; Mean corpuscular volume_0.727346843031605_1:11805747:A:G; Mean platelet volume_0.687475396140824_1:11797979:A:G; Mean reticulocyte volume_0.866365030926769_1:11829758:G:A; N-terminal prohormone brain natriuretic peptide levels_0.995969912826584_1:11859214:A:G; Red blood cell count_0.694562229568157_1:11798900:T:C; Systolic blood pressure, manual reading_0.664069831771559_1:11779866:C:T	Birth weight of first child_0.0425166_0.00889913; Mean corpuscular haemoglobin_-0.0556487_0.0135283; Mean corpuscular volume_-0.170707_0.0330926; Mean platelet volume_0.0851115226337449_0.0113213991769546; Mean reticulocyte volume_-0.122533382245048_0.0127225238444607; N-terminal prohormone brain natriuretic peptide levels_1.1854748603352_0.088268156424581; Red blood cell count_0.0710513039760581_0.0120631038905514; Systolic blood pressure, manual reading_-1.64333_0.441929	1:11805747:A:G	NA		184.888	0.994615	0.994615	NA	1	cis	-0.633085	0.103411	9.24039e-10	NA	NA	Novel Target	NA	missense_variant|upstream_gene_variant|missense_variant|missense_variant|synonymous_variant|downstream_gene_variant				NA	cis	NA	NA
ENSG00000130203	chr19	APOE	Ischemic heart diseases	EFO_1001375	lower_protein_levels	SUN_2018	FINNGEN_R5_I9_IHD; FINNGEN_R5_I9_ISCHHEART; SAIGE_411	Bacterial infection, other or unspecified; "Diabetes, insuline treatment (Kela reimbursement)"; "Diabetes, insuline treatment (Kela reimbursement)" (more controls excluded); "Diabetes, varying definitions"; "Gonarthrosis,primary"; "Other diabetes, wide definition"; "Type 2 diabetes, definitions combined"; "Type 2 diabetes, strict (exclude DM1)"; Acceptance of an invitation to participate in a mental health questionnaire; Age-related macular degeneration (whether dry or wet); Back pain | pain type(s) experienced in last month; Blood clot in the leg (dvt) | blood clot, dvt, bronchitis, emphysema, asthma, rhinitis, eczema, allergy diagnosed by doctor; Butter/spreadable butter | spread type; Chronic liver disease and cirrhosis; Codeine or tramadol medication; Deep venous thrombosis (dvt) | non-cancer illness code, self-reported; Diabetes | illnesses of father; Diabetes | illnesses of mother; Diabetes | non-cancer illness code, self-reported; Diabetes diagnosed by doctor; Diabetes mellitus; Diverticular disease of intestine; Early age-related macular degeneration; Finngen Rheumatological endpoints; Full cream | milk type used; Gonarthrosis; Gonarthrosis [arthrosis of knee](FG); High blood pressure | illnesses of mother; Interstitial lung disease; Metformin | treatment/medication code; No | major dietary changes in the last 5 years; Other (e.g. cornflakes, frosties) | cereal type; Other bacterial diseases; Other respiratory diseases principally affecting the interstitium; Paracetamol | medication for pain relief, constipation, heartburn; Parental longevity (both parents in top 10%); Type 2 diabetes; Type 2 diabetes with other specified/multiple/unspecified complications; Type 2 diabetes without complications; Wet age-related macular degeneration; Wheeze or whistling in the chest in last year; White | bread type	FINNGEN_R5_AB1_BACTINF_NOS; FINNGEN_R5_AB1_OTHER_BACTERIAL; FINNGEN_R5_DIABETES_FG; FINNGEN_R5_DM_OTHER_WIDE; FINNGEN_R5_E4_DIABETES; FINNGEN_R5_E4_DM2; FINNGEN_R5_E4_DM2_STRICT; FINNGEN_R5_E4_DM2NASCOMP; FINNGEN_R5_E4_DM2NOCOMP; FINNGEN_R5_H7_AMD; FINNGEN_R5_ILD; FINNGEN_R5_J10_INTERSTITIUM; FINNGEN_R5_K11_DIVERTIC; FINNGEN_R5_KELA_DIAB_INSUL; FINNGEN_R5_KELA_DIAB_INSUL_EXMORE; FINNGEN_R5_KNEE_ARTHROSIS; FINNGEN_R5_M13_ARTHROSIS_KNEE; FINNGEN_R5_M13_ARTHROSIS_KNEE_PRIM_ICD10; FINNGEN_R5_RHEUMA_ENDPOINTS; FINNGEN_R5_RX_CODEINE_TRAMADOL; FINNGEN_R5_T2D; FINNGEN_R5_WET_AMD; GCST005047; GCST006698; GCST010723; GCST90012792; NEALE2_1418_1; NEALE2_1428_1; NEALE2_1448_1; NEALE2_1468_5; NEALE2_1538_0; NEALE2_20002_1094; NEALE2_20002_1220; NEALE2_20003_1140884600; NEALE2_20107_9; NEALE2_20110_8; NEALE2_20110_9; NEALE2_2316; NEALE2_2443; NEALE2_6152_5; NEALE2_6154_3; NEALE2_6159_4; SAIGE_571	no_coloc	Bacterial infection, other or unspecified_-0.120439_0.0332943; "Diabetes, insuline treatment (Kela reimbursement)" (more controls excluded)_-0.115907_0.0327937; "Diabetes, insuline treatment (Kela reimbursement)" (more controls excluded)_-0.390223695111847_0.0578968516984258; "Diabetes, insuline treatment (Kela reimbursement)"_-0.385666942833471_0.057327671913836; "Diabetes, varying definitions"_-0.314415907207954_0.0528728251864127; "Gonarthrosis,primary"_-0.130694_0.0364633; "Other diabetes, wide definition"_-0.110661_0.0316211; "Other diabetes, wide definition"_-0.335956917978459_0.0559324772162386; "Type 2 diabetes, definitions combined"_-0.334299917149959_0.0588595691797847; "Type 2 diabetes, strict (exclude DM1)"_-0.336785418392709_0.0589250207125103; Acceptance of an invitation to participate in a mental health questionnaire_-0.0522212096106045_0.00555256835128401; Age-related macular degeneration (whether dry or wet)_-0.299785_0.0800071; Back pain | pain type(s) experienced in last month_-0.0829217_0.0198653; Blood clot in the leg (dvt) | blood clot, dvt, bronchitis, emphysema, asthma, rhinitis, eczema, allergy diagnosed by doctor_-0.188664_0.0400302; Butter/spreadable butter | spread type_-0.122999_0.013815; Butter/spreadable butter | spread type_-0.138866_0.0238249; Chronic liver disease and cirrhosis_-0.321965_0.0914548; Codeine or tramadol medication_-0.11233_0.030269; Codeine or tramadol medication_-0.326843413421706_0.0527062966031483; Deep venous thrombosis (dvt) | non-cancer illness code, self-reported_-0.184569_0.0407085; Diabetes | illnesses of father_-0.141922_0.0318571; Diabetes | illnesses of mother_-0.0763116_0.0211791; Diabetes | illnesses of mother_-0.165148_0.0336359; Diabetes | non-cancer illness code, self-reported_-0.14621_0.0415501; Diabetes diagnosed by doctor_-0.173882_0.0406173; Diabetes mellitus_-0.313587406793703_0.0532531068765534; Diverticular disease of intestine_-0.163845_0.0430164; Early age-related macular degeneration_-0.205581_0.0559313; Finngen Rheumatological endpoints_-0.106368_0.0269947; Full cream | milk type used_-0.124143_0.0241982; Gonarthrosis [arthrosis of knee](FG)_-0.133794_0.0358365; Gonarthrosis_-0.128786_0.036341; High blood pressure | illnesses of mother_-0.0838789_0.0195634; Interstitial lung disease_-0.353446_0.101016; Metformin | treatment/medication code_-0.182839_0.0518948; No | major dietary changes in the last 5 years_-0.102564_0.0141482; No | major dietary changes in the last 5 years_-0.109996_0.0208274; Other (e.g. cornflakes, frosties) | cereal type_-0.078271_0.0166238; Other (e.g. cornflakes, frosties) | cereal type_-0.0965155_0.0235878; Other bacterial diseases_-0.119246_0.033217; Other respiratory diseases principally affecting the interstitium_-0.349392_0.0930407; Paracetamol | medication for pain relief, constipation, heartburn_-0.0512614_0.0139442; Parental longevity (both parents in top 10%)_-0.0798304_0.0123078; Parental longevity (both parents in top 10%)_-0.160534797017399_0.0112729908864955; Type 2 diabetes with other specified/multiple/unspecified complications_-0.133556_0.0364416; Type 2 diabetes with other specified/multiple/unspecified complications_-0.414250207125103_0.0637539353769675; Type 2 diabetes without complications_-0.42129246064623_0.0767866611433307; Type 2 diabetes_-0.119485_0.0324005; Type 2 diabetes_-0.270281_0.0643385; Type 2 diabetes_-0.34009942004971_0.0563951946975974; Wet age-related macular degeneration_-0.424279_0.106814; Wet age-related macular degeneration_-1.08947804473902_0.186675642087821; Wheeze or whistling in the chest in last year_-0.0704128_0.0201048; White | bread type_-0.0709897_0.0189247; White | bread type_-0.0731052_0.0135254	higher Bioavailable testosterone levels; higher Body fat percentage; higher Body mass index (bmi); higher Diacylglycerol_36:2_[M+H-H2O]1+ levels; higher HDL cholesterol; higher Hip circumference; higher Leg fat mass (left); higher Low-density lipoprotein receptor levels; higher Lymphocyte counts; higher Mean reticulocyte volume; higher Monocyte count; higher Monocyte percentage of white cells; higher Parental longevity (father's age at death); higher Phosphatidylcholine_34:3_[M+H]1+/Phosphatidylethanolamine_37:3_[M+H]1+/Phosphatidate_39:4_[M+NH4]1+ levels; higher Phosphatidylethanolamine-O_36:5_[M+H]1+/Phosphatidylethanolamine-P_36:4_[M+H]1+ levels; higher Platelet count; higher Plateletcrit; higher Pulse rate; higher Pulse rate, automated reading; higher Red blood cell (erythrocyte) distribution width; higher Red cell distribution width; higher Serum 25-Hydroxyvitamin D levels; higher Sphingomyelin_34:1_[M+H]1+ levels; higher Triacylglycerol_46:5_[M+NH4]1+ levels; higher Triacylglycerol_48:4_[M+NH4]1+ levels; higher Waist circumference; higher Weight; higher Whole body fat mass; lower Alzheimer's disease or family history of Alzheimer's disease; lower Cholesterol, total; lower Family history of Alzheimer's disease; lower High light scatter reticulocyte percentage of red cells; lower LDL cholesterol; lower Liver enzyme levels (alanine transaminase); lower Mean corpuscular hemoglobin concentration; lower Mean corpuscular volume; lower Moderate to vigorous physical activity levels; lower Number of days/week of vigorous physical activity 10+ minutes; lower Number of incorrect matches in round; lower Number of treatments/medications taken; lower Platelet distribution width; lower Reticulocyte percentage; lower Sex hormone-binding globulin levels adjusted for BMI	GCST000755; GCST000759; GCST000760; GCST004603; GCST004605; GCST004607; GCST005921; GCST006097; GCST006700; GCST006804; GCST90000615; GCST90002316; GCST90002334; GCST90002340; GCST90002386; GCST90002394; GCST90002396; GCST90002401; GCST90010233; GCST90012102; GCST90012106; GCST90012877; GCST90013405; GCST90060191; GCST90060239; GCST90060257; GCST90060298; GCST90060356; GCST90060412; NEALE2_102_raw; NEALE2_137; NEALE2_21001_raw; NEALE2_21002_raw; NEALE2_23099_raw; NEALE2_23100_raw; NEALE2_23116_raw; NEALE2_30070_raw; NEALE2_30240_raw; NEALE2_399_raw; NEALE2_4194_raw; NEALE2_48_raw; NEALE2_49_raw; NEALE2_904	Alzheimer's disease or family history of Alzheimer's disease_0.999993402942355_19:44908822:C:T; Bioavailable testosterone levels_0.725157360341008_19:44914381:C:CTTCG; Body fat percentage_0.996848593049534_19:44888997:C:T; Body mass index (bmi)_0.811560338089903_19:44888997:C:T; Cholesterol, total_0.997008956708441_19:44919689:A:G; Diacylglycerol_36:2_[M+H-H2O]1+ levels_0.961084854774709_19:44910319:C:T; Family history of Alzheimer's disease_0.985424489281877_19:44903416:G:A; HDL cholesterol_0.997004810102832_19:44919689:A:G; High light scatter reticulocyte percentage of red cells_0.999079415018918_19:44909976:G:T; Hip circumference_0.998828438915433_19:44908822:C:T; LDL cholesterol_0.997008339907774_19:44919689:A:G; Leg fat mass (left)_0.903107611037206_19:44908684:T:C; Liver enzyme levels (alanine transaminase)_0.971144371187353_19:44927023:C:G; Low-density lipoprotein receptor levels_0.998225678245953_19:44909976:G:T; Lymphocyte counts_0.96343154789875_19:44922203:A:G; Mean corpuscular hemoglobin concentration_0.996792089370838_19:44909977:GGT:G; Mean corpuscular volume_0.983029809532273_19:44874077:G:A; Mean reticulocyte volume_0.998968469349814_19:44908822:C:T; Moderate to vigorous physical activity levels_0.99575058300596_19:44908684:T:C; Monocyte count_0.98891527977774_19:44922203:A:G; Monocyte percentage of white cells_0.859614567674355_19:44756614:G:T; Number of days/week of vigorous physical activity 10+ minutes_0.996669244036803_19:44908684:T:C; Number of incorrect matches in round_0.996992248751744_19:44921257:A:C; Number of treatments/medications taken_0.998846192566515_19:44909976:G:T; Parental longevity (father's age at death)_0.997004828160999_19:44908684:T:C; Phosphatidylcholine_34:3_[M+H]1+/Phosphatidylethanolamine_37:3_[M+H]1+/Phosphatidate_39:4_[M+NH4]1+ levels_0.911805983428776_19:44884202:C:G; Phosphatidylethanolamine-O_36:5_[M+H]1+/Phosphatidylethanolamine-P_36:4_[M+H]1+ levels_0.987180949694277_19:44888997:C:T; Platelet count_0.996992999066406_19:44908684:T:C; Platelet distribution width_0.978143284489822_19:44927023:C:G; Plateletcrit_0.997008326559178_19:44919689:A:G; Pulse rate_0.734304689216424_19:44912678:G:T; Pulse rate, automated reading_0.990570419222711_19:44912678:G:T; Red blood cell (erythrocyte) distribution width_0.998932382321296_19:44908822:C:T; Red cell distribution width_0.99700895673733_19:44919689:A:G; Reticulocyte percentage_0.994298550381186_19:44879418:G:A; Serum 25-Hydroxyvitamin D levels_0.998868877601178_19:44908822:C:T; Sex hormone-binding globulin levels adjusted for BMI_0.977363577961036_19:44927023:C:G; Sphingomyelin_34:1_[M+H]1+ levels_0.997316202053228_19:44913221:A:G; Triacylglycerol_46:5_[M+NH4]1+ levels_0.999063033131012_19:44913221:A:G; Triacylglycerol_48:4_[M+NH4]1+ levels_0.998615854800908_19:44913221:A:G; Waist circumference_0.871919166472901_19:44888997:C:T; Weight_0.969029957455016_19:44921921:G:A; Whole body fat mass_0.939423828222298_19:44888997:C:T	Alzheimer's disease or family history of Alzheimer's disease_-1.28319807227299_0.0543764939112618; Bioavailable testosterone levels_0.440950649350647_0.0780077922077922; Body fat percentage_0.341596_0.0644689; Body mass index (bmi)_0.142764_0.0287414; Cholesterol, total_-0.438827_0.0622569; Diacylglycerol_36:2_[M+H-H2O]1+ levels_0.445301171221417_0.0722849972113774; Family history of Alzheimer's disease_-10.8588588588589_0.288288288288288; HDL cholesterol_0.168853_0.0294762; High light scatter reticulocyte percentage of red cells_-0.114085354025218_0.00544234446445892; Hip circumference_0.356584_0.0554544; LDL cholesterol_-0.513475_0.0719321; Leg fat mass (left)_0.0492571_0.00929907; Liver enzyme levels (alanine transaminase)_-0.028955585106383_0.00370117907801418; Low-density lipoprotein receptor levels_0.702426215879174_0.100258625467646; Lymphocyte counts_0.0796893203883495_0.0131521035598705; Mean corpuscular hemoglobin concentration_-0.0566882_0.0130532; Mean corpuscular volume_-0.13190012180268_0.0231790499390987; Mean reticulocyte volume_0.0559022327000415_0.0054411732075995; Moderate to vigorous physical activity levels_-0.0910613090306545_0.0126493786246893; Monocyte count_0.119443365695792_0.0130291262135924; Monocyte percentage of white cells_3.15801298701299_0.577015584415584; Number of days/week of vigorous physical activity 10+ minutes_-0.0753873_0.017412; Number of incorrect matches in round_-0.0746_0.016165; Number of treatments/medications taken_-0.0304118_0.0049185; Parental longevity (father's age at death)_0.0554119_0.0109994; Phosphatidylcholine_34:3_[M+H]1+/Phosphatidylethanolamine_37:3_[M+H]1+/Phosphatidate_39:4_[M+NH4]1+ levels_0.502218384966988_0.0865109192483494; Phosphatidylethanolamine-O_36:5_[M+H]1+/Phosphatidylethanolamine-P_36:4_[M+H]1+ levels_0.431410756782484_0.0790318895763922; Platelet count_0.0646378_0.0141366; Platelet distribution width_-0.162881205673759_0.0205301418439714; Plateletcrit_0.0909722_0.0165642; Pulse rate_0.595983_0.117509; Pulse rate, automated reading_0.50036_0.10645; Red blood cell (erythrocyte) distribution width_0.105079_0.00800645; Red cell distribution width_0.122246_0.0203816; Reticulocyte percentage_-0.030407_0.00558956; Serum 25-Hydroxyvitamin D levels_0.0489054_0.0054355; Sex hormone-binding globulin levels adjusted for BMI_-0.0809062056737589_0.0117742907801418; Sphingomyelin_34:1_[M+H]1+ levels_0.872945945945946_0.159590733590734; Triacylglycerol_46:5_[M+NH4]1+ levels_1.19611969111969_0.183182754182755; Triacylglycerol_48:4_[M+NH4]1+ levels_1.19695238095238_0.199849420849421; Waist circumference_0.360415_0.0728149; Weight_0.478845_0.0851507; Whole body fat mass_0.349571_0.0569901	19:44908822:C:T	NA		1.64946e+08	1	1	NA	1	cis	0.274442	0.0342592	1.1401e-15	NA	NA	Novel Target	missense_variant|missense_variant|missense_variant|missense_variant|downstream_gene_variant|upstream_gene_variant	NA			['europepmc', 'ot_genetics_portal']	0.389003	cis	0.727157	19:44908822:C:T
ENSG00000130203	chr19	APOE	Vascular dementia	EFO_0004718	lower_protein_levels	SUHRE_2017; SUN_2018	FINNGEN_R5_F5_VASCDEM; FINNGEN_R5_I9_VASCDEM; FINNGEN_R5_VD_SC; FINNGEN_R5_VD_U; SAIGE_290_16	Bacterial infection, other or unspecified; "Diabetes, insuline treatment (Kela reimbursement)"; "Diabetes, insuline treatment (Kela reimbursement)" (more controls excluded); "Diabetes, varying definitions"; "Gonarthrosis,primary"; "Other diabetes, wide definition"; "Type 2 diabetes, definitions combined"; "Type 2 diabetes, strict (exclude DM1)"; Acceptance of an invitation to participate in a mental health questionnaire; Age-related macular degeneration (whether dry or wet); Back pain | pain type(s) experienced in last month; Blood clot in the leg (dvt) | blood clot, dvt, bronchitis, emphysema, asthma, rhinitis, eczema, allergy diagnosed by doctor; Butter/spreadable butter | spread type; Chronic liver disease and cirrhosis; Codeine or tramadol medication; Deep venous thrombosis (dvt) | non-cancer illness code, self-reported; Diabetes | illnesses of father; Diabetes | illnesses of mother; Diabetes | non-cancer illness code, self-reported; Diabetes diagnosed by doctor; Diabetes mellitus; Diverticular disease of intestine; Early age-related macular degeneration; Finngen Rheumatological endpoints; Full cream | milk type used; Gonarthrosis; Gonarthrosis [arthrosis of knee](FG); High blood pressure | illnesses of mother; Interstitial lung disease; Metformin | treatment/medication code; No | major dietary changes in the last 5 years; Other (e.g. cornflakes, frosties) | cereal type; Other bacterial diseases; Other respiratory diseases principally affecting the interstitium; Paracetamol | medication for pain relief, constipation, heartburn; Parental longevity (both parents in top 10%); Type 2 diabetes; Type 2 diabetes with other specified/multiple/unspecified complications; Type 2 diabetes without complications; Wet age-related macular degeneration; Wheeze or whistling in the chest in last year; White | bread type	FINNGEN_R5_AB1_BACTINF_NOS; FINNGEN_R5_AB1_OTHER_BACTERIAL; FINNGEN_R5_DIABETES_FG; FINNGEN_R5_DM_OTHER_WIDE; FINNGEN_R5_E4_DIABETES; FINNGEN_R5_E4_DM2; FINNGEN_R5_E4_DM2_STRICT; FINNGEN_R5_E4_DM2NASCOMP; FINNGEN_R5_E4_DM2NOCOMP; FINNGEN_R5_H7_AMD; FINNGEN_R5_ILD; FINNGEN_R5_J10_INTERSTITIUM; FINNGEN_R5_K11_DIVERTIC; FINNGEN_R5_KELA_DIAB_INSUL; FINNGEN_R5_KELA_DIAB_INSUL_EXMORE; FINNGEN_R5_KNEE_ARTHROSIS; FINNGEN_R5_M13_ARTHROSIS_KNEE; FINNGEN_R5_M13_ARTHROSIS_KNEE_PRIM_ICD10; FINNGEN_R5_RHEUMA_ENDPOINTS; FINNGEN_R5_RX_CODEINE_TRAMADOL; FINNGEN_R5_T2D; FINNGEN_R5_WET_AMD; GCST005047; GCST006698; GCST010723; GCST90012792; NEALE2_1418_1; NEALE2_1428_1; NEALE2_1448_1; NEALE2_1468_5; NEALE2_1538_0; NEALE2_20002_1094; NEALE2_20002_1220; NEALE2_20003_1140884600; NEALE2_20107_9; NEALE2_20110_8; NEALE2_20110_9; NEALE2_2316; NEALE2_2443; NEALE2_6152_5; NEALE2_6154_3; NEALE2_6159_4; SAIGE_571	no_coloc	Bacterial infection, other or unspecified_-0.120439_0.0332943; "Diabetes, insuline treatment (Kela reimbursement)" (more controls excluded)_-0.115907_0.0327937; "Diabetes, insuline treatment (Kela reimbursement)" (more controls excluded)_-0.390223695111847_0.0578968516984258; "Diabetes, insuline treatment (Kela reimbursement)"_-0.385666942833471_0.057327671913836; "Diabetes, varying definitions"_-0.314415907207954_0.0528728251864127; "Gonarthrosis,primary"_-0.130694_0.0364633; "Other diabetes, wide definition"_-0.110661_0.0316211; "Other diabetes, wide definition"_-0.335956917978459_0.0559324772162386; "Type 2 diabetes, definitions combined"_-0.334299917149959_0.0588595691797847; "Type 2 diabetes, strict (exclude DM1)"_-0.336785418392709_0.0589250207125103; Acceptance of an invitation to participate in a mental health questionnaire_-0.0522212096106045_0.00555256835128401; Age-related macular degeneration (whether dry or wet)_-0.299785_0.0800071; Back pain | pain type(s) experienced in last month_-0.0829217_0.0198653; Blood clot in the leg (dvt) | blood clot, dvt, bronchitis, emphysema, asthma, rhinitis, eczema, allergy diagnosed by doctor_-0.188664_0.0400302; Butter/spreadable butter | spread type_-0.122999_0.013815; Butter/spreadable butter | spread type_-0.138866_0.0238249; Chronic liver disease and cirrhosis_-0.321965_0.0914548; Codeine or tramadol medication_-0.11233_0.030269; Codeine or tramadol medication_-0.326843413421706_0.0527062966031483; Deep venous thrombosis (dvt) | non-cancer illness code, self-reported_-0.184569_0.0407085; Diabetes | illnesses of father_-0.141922_0.0318571; Diabetes | illnesses of mother_-0.0763116_0.0211791; Diabetes | illnesses of mother_-0.165148_0.0336359; Diabetes | non-cancer illness code, self-reported_-0.14621_0.0415501; Diabetes diagnosed by doctor_-0.173882_0.0406173; Diabetes mellitus_-0.313587406793703_0.0532531068765534; Diverticular disease of intestine_-0.163845_0.0430164; Early age-related macular degeneration_-0.205581_0.0559313; Finngen Rheumatological endpoints_-0.106368_0.0269947; Full cream | milk type used_-0.124143_0.0241982; Gonarthrosis [arthrosis of knee](FG)_-0.133794_0.0358365; Gonarthrosis_-0.128786_0.036341; High blood pressure | illnesses of mother_-0.0838789_0.0195634; Interstitial lung disease_-0.353446_0.101016; Metformin | treatment/medication code_-0.182839_0.0518948; No | major dietary changes in the last 5 years_-0.102564_0.0141482; No | major dietary changes in the last 5 years_-0.109996_0.0208274; Other (e.g. cornflakes, frosties) | cereal type_-0.078271_0.0166238; Other (e.g. cornflakes, frosties) | cereal type_-0.0965155_0.0235878; Other bacterial diseases_-0.119246_0.033217; Other respiratory diseases principally affecting the interstitium_-0.349392_0.0930407; Paracetamol | medication for pain relief, constipation, heartburn_-0.0512614_0.0139442; Parental longevity (both parents in top 10%)_-0.0798304_0.0123078; Parental longevity (both parents in top 10%)_-0.160534797017399_0.0112729908864955; Type 2 diabetes with other specified/multiple/unspecified complications_-0.133556_0.0364416; Type 2 diabetes with other specified/multiple/unspecified complications_-0.414250207125103_0.0637539353769675; Type 2 diabetes without complications_-0.42129246064623_0.0767866611433307; Type 2 diabetes_-0.119485_0.0324005; Type 2 diabetes_-0.270281_0.0643385; Type 2 diabetes_-0.34009942004971_0.0563951946975974; Wet age-related macular degeneration_-0.424279_0.106814; Wet age-related macular degeneration_-1.08947804473902_0.186675642087821; Wheeze or whistling in the chest in last year_-0.0704128_0.0201048; White | bread type_-0.0709897_0.0189247; White | bread type_-0.0731052_0.0135254	higher Bioavailable testosterone levels; higher Body fat percentage; higher Body mass index (bmi); higher Diacylglycerol_36:2_[M+H-H2O]1+ levels; higher HDL cholesterol; higher Hip circumference; higher Leg fat mass (left); higher Low-density lipoprotein receptor levels; higher Lymphocyte counts; higher Mean reticulocyte volume; higher Monocyte count; higher Monocyte percentage of white cells; higher Parental longevity (father's age at death); higher Phosphatidylcholine_34:3_[M+H]1+/Phosphatidylethanolamine_37:3_[M+H]1+/Phosphatidate_39:4_[M+NH4]1+ levels; higher Phosphatidylethanolamine-O_36:5_[M+H]1+/Phosphatidylethanolamine-P_36:4_[M+H]1+ levels; higher Platelet count; higher Plateletcrit; higher Pulse rate; higher Pulse rate, automated reading; higher Red blood cell (erythrocyte) distribution width; higher Red cell distribution width; higher Serum 25-Hydroxyvitamin D levels; higher Sphingomyelin_34:1_[M+H]1+ levels; higher Triacylglycerol_46:5_[M+NH4]1+ levels; higher Triacylglycerol_48:4_[M+NH4]1+ levels; higher Waist circumference; higher Weight; higher Whole body fat mass; lower Alzheimer's disease or family history of Alzheimer's disease; lower Cholesterol, total; lower Family history of Alzheimer's disease; lower High light scatter reticulocyte percentage of red cells; lower LDL cholesterol; lower Liver enzyme levels (alanine transaminase); lower Mean corpuscular hemoglobin concentration; lower Mean corpuscular volume; lower Moderate to vigorous physical activity levels; lower Number of days/week of vigorous physical activity 10+ minutes; lower Number of incorrect matches in round; lower Number of treatments/medications taken; lower Platelet distribution width; lower Reticulocyte percentage; lower Sex hormone-binding globulin levels adjusted for BMI	GCST000755; GCST000759; GCST000760; GCST004603; GCST004605; GCST004607; GCST005921; GCST006097; GCST006700; GCST006804; GCST90000615; GCST90002316; GCST90002334; GCST90002340; GCST90002386; GCST90002394; GCST90002396; GCST90002401; GCST90010233; GCST90012102; GCST90012106; GCST90012877; GCST90013405; GCST90060191; GCST90060239; GCST90060257; GCST90060298; GCST90060356; GCST90060412; NEALE2_102_raw; NEALE2_137; NEALE2_21001_raw; NEALE2_21002_raw; NEALE2_23099_raw; NEALE2_23100_raw; NEALE2_23116_raw; NEALE2_30070_raw; NEALE2_30240_raw; NEALE2_399_raw; NEALE2_4194_raw; NEALE2_48_raw; NEALE2_49_raw; NEALE2_904	Alzheimer's disease or family history of Alzheimer's disease_0.999993402942355_19:44908822:C:T; Bioavailable testosterone levels_0.725157360341008_19:44914381:C:CTTCG; Body fat percentage_0.996848593049534_19:44888997:C:T; Body mass index (bmi)_0.811560338089903_19:44888997:C:T; Cholesterol, total_0.997008956708441_19:44919689:A:G; Diacylglycerol_36:2_[M+H-H2O]1+ levels_0.961084854774709_19:44910319:C:T; Family history of Alzheimer's disease_0.985424489281877_19:44903416:G:A; HDL cholesterol_0.997004810102832_19:44919689:A:G; High light scatter reticulocyte percentage of red cells_0.999079415018918_19:44909976:G:T; Hip circumference_0.998828438915433_19:44908822:C:T; LDL cholesterol_0.997008339907774_19:44919689:A:G; Leg fat mass (left)_0.903107611037206_19:44908684:T:C; Liver enzyme levels (alanine transaminase)_0.971144371187353_19:44927023:C:G; Low-density lipoprotein receptor levels_0.998225678245953_19:44909976:G:T; Lymphocyte counts_0.96343154789875_19:44922203:A:G; Mean corpuscular hemoglobin concentration_0.996792089370838_19:44909977:GGT:G; Mean corpuscular volume_0.983029809532273_19:44874077:G:A; Mean reticulocyte volume_0.998968469349814_19:44908822:C:T; Moderate to vigorous physical activity levels_0.99575058300596_19:44908684:T:C; Monocyte count_0.98891527977774_19:44922203:A:G; Monocyte percentage of white cells_0.859614567674355_19:44756614:G:T; Number of days/week of vigorous physical activity 10+ minutes_0.996669244036803_19:44908684:T:C; Number of incorrect matches in round_0.996992248751744_19:44921257:A:C; Number of treatments/medications taken_0.998846192566515_19:44909976:G:T; Parental longevity (father's age at death)_0.997004828160999_19:44908684:T:C; Phosphatidylcholine_34:3_[M+H]1+/Phosphatidylethanolamine_37:3_[M+H]1+/Phosphatidate_39:4_[M+NH4]1+ levels_0.911805983428776_19:44884202:C:G; Phosphatidylethanolamine-O_36:5_[M+H]1+/Phosphatidylethanolamine-P_36:4_[M+H]1+ levels_0.987180949694277_19:44888997:C:T; Platelet count_0.996992999066406_19:44908684:T:C; Platelet distribution width_0.978143284489822_19:44927023:C:G; Plateletcrit_0.997008326559178_19:44919689:A:G; Pulse rate_0.734304689216424_19:44912678:G:T; Pulse rate, automated reading_0.990570419222711_19:44912678:G:T; Red blood cell (erythrocyte) distribution width_0.998932382321296_19:44908822:C:T; Red cell distribution width_0.99700895673733_19:44919689:A:G; Reticulocyte percentage_0.994298550381186_19:44879418:G:A; Serum 25-Hydroxyvitamin D levels_0.998868877601178_19:44908822:C:T; Sex hormone-binding globulin levels adjusted for BMI_0.977363577961036_19:44927023:C:G; Sphingomyelin_34:1_[M+H]1+ levels_0.997316202053228_19:44913221:A:G; Triacylglycerol_46:5_[M+NH4]1+ levels_0.999063033131012_19:44913221:A:G; Triacylglycerol_48:4_[M+NH4]1+ levels_0.998615854800908_19:44913221:A:G; Waist circumference_0.871919166472901_19:44888997:C:T; Weight_0.969029957455016_19:44921921:G:A; Whole body fat mass_0.939423828222298_19:44888997:C:T	Alzheimer's disease or family history of Alzheimer's disease_-1.28319807227299_0.0543764939112618; Bioavailable testosterone levels_0.440950649350647_0.0780077922077922; Body fat percentage_0.341596_0.0644689; Body mass index (bmi)_0.142764_0.0287414; Cholesterol, total_-0.438827_0.0622569; Diacylglycerol_36:2_[M+H-H2O]1+ levels_0.445301171221417_0.0722849972113774; Family history of Alzheimer's disease_-10.8588588588589_0.288288288288288; HDL cholesterol_0.168853_0.0294762; High light scatter reticulocyte percentage of red cells_-0.114085354025218_0.00544234446445892; Hip circumference_0.356584_0.0554544; LDL cholesterol_-0.513475_0.0719321; Leg fat mass (left)_0.0492571_0.00929907; Liver enzyme levels (alanine transaminase)_-0.028955585106383_0.00370117907801418; Low-density lipoprotein receptor levels_0.702426215879174_0.100258625467646; Lymphocyte counts_0.0796893203883495_0.0131521035598705; Mean corpuscular hemoglobin concentration_-0.0566882_0.0130532; Mean corpuscular volume_-0.13190012180268_0.0231790499390987; Mean reticulocyte volume_0.0559022327000415_0.0054411732075995; Moderate to vigorous physical activity levels_-0.0910613090306545_0.0126493786246893; Monocyte count_0.119443365695792_0.0130291262135924; Monocyte percentage of white cells_3.15801298701299_0.577015584415584; Number of days/week of vigorous physical activity 10+ minutes_-0.0753873_0.017412; Number of incorrect matches in round_-0.0746_0.016165; Number of treatments/medications taken_-0.0304118_0.0049185; Parental longevity (father's age at death)_0.0554119_0.0109994; Phosphatidylcholine_34:3_[M+H]1+/Phosphatidylethanolamine_37:3_[M+H]1+/Phosphatidate_39:4_[M+NH4]1+ levels_0.502218384966988_0.0865109192483494; Phosphatidylethanolamine-O_36:5_[M+H]1+/Phosphatidylethanolamine-P_36:4_[M+H]1+ levels_0.431410756782484_0.0790318895763922; Platelet count_0.0646378_0.0141366; Platelet distribution width_-0.162881205673759_0.0205301418439714; Plateletcrit_0.0909722_0.0165642; Pulse rate_0.595983_0.117509; Pulse rate, automated reading_0.50036_0.10645; Red blood cell (erythrocyte) distribution width_0.105079_0.00800645; Red cell distribution width_0.122246_0.0203816; Reticulocyte percentage_-0.030407_0.00558956; Serum 25-Hydroxyvitamin D levels_0.0489054_0.0054355; Sex hormone-binding globulin levels adjusted for BMI_-0.0809062056737589_0.0117742907801418; Sphingomyelin_34:1_[M+H]1+ levels_0.872945945945946_0.159590733590734; Triacylglycerol_46:5_[M+NH4]1+ levels_1.19611969111969_0.183182754182755; Triacylglycerol_48:4_[M+NH4]1+ levels_1.19695238095238_0.199849420849421; Waist circumference_0.360415_0.0728149; Weight_0.478845_0.0851507; Whole body fat mass_0.349571_0.0569901	19:44908684:T:C	NA		235.555	0.995772	0.995772	NA	1	cis	4.08989	0.324952	2.51616e-36	NA	NA	Novel Target	missense_variant|downstream_gene_variant|downstream_gene_variant|missense_variant|missense_variant|missense_variant|downstream_gene_variant|downstream_gene_variant|upstream_gene_variant	NA			['europepmc', 'ot_genetics_portal']	0.385027	cis	0.682416	19:44908684:T:C
ENSG00000162594	chr1	IL23R	Noninfective enteritis and colitis	EFO_0003872__MONDO_0043579	lower_protein_levels	SUN_2018	FINNGEN_R5_K11_ENERCOLNONINF	Crohn's disease; Inflammatory bowel disease	GCST001725; GCST001729	no_coloc	Crohn's disease_-0.872269_0.181417; Inflammatory bowel disease_-0.504416_0.111109	NA	NA	NA	NA	1:67243313:C:CT	NA		20.2021	0.952821	0.952821	NA	1	cis	1.27569	0.203181	3.41701e-10	NA	NA	Novel Target	NA	NA		['IL23A_USTEKINUMAB_EFO_0003872']	['europepmc', 'ot_genetics_portal']	NA	cis	NA	NA
ENSG00000130203	chr19	APOE	Diabetes, insuline treatment (Kela reimbursement) (more controls excluded)	EFO_0000400	higher_protein_levels	SUN_2018	FINNGEN_R5_DIABETES_FG; FINNGEN_R5_DM_OTHER_WIDE; FINNGEN_R5_E4_DIABETES; FINNGEN_R5_KELA_DIAB_INSUL; FINNGEN_R5_KELA_DIAB_INSUL_EXMORE	Alzheimer disease, including avohilmo; "AlzheimerÕs disease, wide definition"; "AlzheimerÕs disease, wide definition" (more controls excluded); "Any mental disorder, or suicide (or attempt), or psychic disorders complicating pregnancy, partum or puerperum or nerve system disorders"; "Delirium, not induced by alcohol and other psychoactive substances"; "Dementia, including avohilmo"; "Disorder of lipoprotein metabolism, unspecified"; "Hyperlipidaemia, other/unspecified"; "Ischaemic heart disease, wide definition"; "Myocardial infarction, strict"; "Myocardial infarction, strict" (no controls excluded); "Organic, including symptomatic, mental disorders"; "Symptoms and signs involving cognition, perception, emotional state and behaviour"; Altered mental status; Alzheimer disease; Alzheimer disease (more controls excluded); Alzheimer's disease; Alzheimer's disease (late onset); Alzheimer's disease/dementia | illnesses of father; Alzheimer's disease/dementia | illnesses of mother; Alzheimer's disease/dementia | illnesses of siblings; AlzheimerÕs disease (Atypical or mixed); AlzheimerÕs disease (Atypical or mixed) (more controls excluded); AlzheimerÕs disease (Early onset); AlzheimerÕs disease (Early onset) (more controls excluded); AlzheimerÕs disease (Late onset); AlzheimerÕs disease (Late onset) (more controls excluded); AlzheimerÕs disease (undefined); AlzheimerÕs disease (undefined) (more controls excluded); Angina; Angina | non-cancer illness code, self-reported; Angina | vascular/heart problems diagnosed by doctor; Angina pectoris; Angina pectoris (no controls excluded); Any dementia; Any dementia (more controls excluded); Any mental disorder; Aspirin | treatment/medication code; Atenolol | treatment/medication code; Atorvastatin | treatment/medication code; Cardiovascular disease; Cerebrovascular disease; Coronary angiopasty; Coronary artery bypass grafting; Coronary artery bypass grafting (no controls excluded); Coronary artery disease; Coronary atherosclerosis; Coronary atherosclerosis (no controls excluded); Delirium dementia and amnestic and other cognitive disorders; Delirium due to conditions classified elsewhere; Dementia; Dementia in Alzheimer disease; Dementias; Disorders of lipoprotein metabolism and other lipidaemias; Ezetimibe | treatment/medication code; Ezetrol 10mg tablet | treatment/medication code; Hard cardiovascular diseases; Heart attack | vascular/heart problems diagnosed by doctor; Heart attack/myocardial infarction | non-cancer illness code, self-reported; Heart disease | illnesses of father; High blood pressure | vascular/heart problems diagnosed by doctor; High cholesterol; High cholesterol | non-cancer illness code, self-reported; Hypercholesterolemia; Hyperlipidemia; Hypertension | non-cancer illness code, self-reported; Ischemic heart disease; Ischemic heart diseases; Lipitor 10mg tablet | treatment/medication code; Major coronary heart disease event; Maternal history of Alzheimer's disease; Memory loss; Metabolic disorders; Myocardial infarction; Neurological diseases; Neurological disorders; Never/rarely use spread | spread type; Oat cereal (e.g. ready brek, porridge) | cereal type; Occlusion and stenosis of precerebral arteries; Other degenerative diseases of the nervous system; Other mental disorders due to brain damage and dysfunction and to physical disease; Other symptoms and signs involving cognitive functions and awareness; Other type of spread/margarine | spread type; Paternal history of Alzheimer's disease; Pravastatin | treatment/medication code; Psychiatric diseases; Pure hypercholesterolaemia; Ramipril | treatment/medication code; Rosuvastatin | treatment/medication code; Simvastatin | treatment/medication code; Skimmed | milk type used; Snoring; Statin medication; Suicide or other Intentional self-harm; Undefined dementia; Undefined dementia (more controls excluded); Unspecified dementia; Unstable angina (intermediate coronary syndrome); Vascular dementia; Vascular dementia (subcortical); Vascular dementia (undefined); Wholemeal or wholegrain | bread type; Yes, because of illness | major dietary changes in the last 5 years; Yes, because of other reasons | major dietary changes in the last 5 years	FINNGEN_R5_AD_AM; FINNGEN_R5_AD_AM_EXMORE; FINNGEN_R5_AD_EO; FINNGEN_R5_AD_EO_EXMORE; FINNGEN_R5_AD_LO; FINNGEN_R5_AD_LO_EXMORE; FINNGEN_R5_AD_U; FINNGEN_R5_AD_U_EXMORE; FINNGEN_R5_E4_HYPERCHOL; FINNGEN_R5_E4_HYPERLIPNAS; FINNGEN_R5_E4_LIPOPROT; FINNGEN_R5_E4_LIPOPROTNAS; FINNGEN_R5_E4_METABOLIA; FINNGEN_R5_F5_ALZHDEMENT; FINNGEN_R5_F5_DELIRIUM; FINNGEN_R5_F5_DEMENTIA; FINNGEN_R5_F5_DEMENTIA_INCLAVO; FINNGEN_R5_F5_Dementia_U; FINNGEN_R5_F5_Dementia_U_EXMORE; FINNGEN_R5_F5_DEMNAS; FINNGEN_R5_F5_MENTORG; FINNGEN_R5_F5_ORGANIC; FINNGEN_R5_F5_PSYCH; FINNGEN_R5_F5_VASCDEM; FINNGEN_R5_G6_AD_WIDE; FINNGEN_R5_G6_AD_WIDE_EXMORE; FINNGEN_R5_G6_ALZHEIMER; FINNGEN_R5_G6_ALZHEIMER_EXMORE; FINNGEN_R5_G6_ALZHEIMER_INCLAVO; FINNGEN_R5_G6_NEURO; FINNGEN_R5_G6_NEURODEG; FINNGEN_R5_I9_ANGINA; FINNGEN_R5_I9_ANGINA_EXNONE; FINNGEN_R5_I9_ANGIO; FINNGEN_R5_I9_CABG; FINNGEN_R5_I9_CABG_EXNONE; FINNGEN_R5_I9_CHD; FINNGEN_R5_I9_CORATHER; FINNGEN_R5_I9_CORATHER_EXNONE; FINNGEN_R5_I9_CVD_HARD; FINNGEN_R5_I9_IHD; FINNGEN_R5_I9_ISCHHEART; FINNGEN_R5_I9_MI; FINNGEN_R5_I9_MI_STRICT; FINNGEN_R5_I9_MI_STRICT_EXNONE; FINNGEN_R5_I9_VASCDEM; FINNGEN_R5_KRA_PSY_ANYMENTAL; FINNGEN_R5_KRA_PSY_ANYMENTAL_SUICID_PREG_NERV; FINNGEN_R5_KRA_PSY_DEMENTIA; FINNGEN_R5_KRA_PSY_DEMENTIA_EXMORE; FINNGEN_R5_MEMLOSS; FINNGEN_R5_NEURODEGOTH; FINNGEN_R5_R18_OTHER_SYMPTOMS_SIGNS_INVOLVI_COGNITIVE_FUNCTIONS_AWARE; FINNGEN_R5_R18_SYMPTOMS_SIGNS_INVOLVI_COGNITION_PERCEP_EMOTIONAL_STATE_BEHVI; FINNGEN_R5_RX_STATIN; FINNGEN_R5_VD_SC; FINNGEN_R5_VD_U; FINNGEN_R5_VWXY20_SUICI_OTHER_INTENTI_SELF_H; GCST002245; GCST005194; GCST005195; GCST005920; GCST005923; GCST011364; GCST011365; GCST90038595; GCST90038609; GCST90038690; NEALE2_1210; NEALE2_1418_3; NEALE2_1428_0; NEALE2_1428_3; NEALE2_1448_3; NEALE2_1468_3; NEALE2_1538_1; NEALE2_1538_2; NEALE2_20002_1065; NEALE2_20002_1074; NEALE2_20002_1075; NEALE2_20002_1473; NEALE2_20003_1140860806; NEALE2_20003_1140861958; NEALE2_20003_1140866738; NEALE2_20003_1140868226; NEALE2_20003_1140888648; NEALE2_20003_1141146138; NEALE2_20003_1141146234; NEALE2_20003_1141192410; NEALE2_20003_1141192736; NEALE2_20003_1141192740; NEALE2_20107_1; NEALE2_20107_10; NEALE2_20110_10; NEALE2_20111_10; NEALE2_6150_1; NEALE2_6150_2; NEALE2_6150_4; SAIGE_272_1; SAIGE_272_11; SAIGE_290; SAIGE_290_1; SAIGE_290_11; SAIGE_290_16; SAIGE_290_2; SAIGE_292; SAIGE_292_4; SAIGE_411; SAIGE_411_1; SAIGE_411_2; SAIGE_411_3; SAIGE_411_4; SAIGE_433; SAIGE_433_1	no_coloc	Alzheimer disease, including avohilmo_2.03697_0.282293; "Alzheimer disease, including avohilmo"_5.48591549295775_0.148432062966032; "AlzheimerÕs disease, wide definition" (more controls excluded)_1.95397_0.269864; "AlzheimerÕs disease, wide definition"_1.96804_0.270925; "Any mental disorder, or suicide (or attempt), or psychic disorders complicating pregnancy, partum or puerperum or nerve system disorders"_0.203434_0.0351766; "Any mental disorder, or suicide (or attempt), or psychic disorders complicating pregnancy, partum or puerperum or nerve system disorders"_0.558823529411764_0.0446052195526095; "Delirium, not induced by alcohol and other psychoactive substances"_0.539948_0.132254; "Delirium, not induced by alcohol and other psychoactive substances"_1.51781275890638_0.230288318144159; "Dementia, including avohilmo"_1.6871_0.232718; "Disorder of lipoprotein metabolism, unspecified"_0.405676_0.112739; "Hyperlipidaemia, other/unspecified"_0.267112_0.06977; "Hyperlipidaemia, other/unspecified"_1.21668632075472_0.146989091981132; "Ischaemic heart disease, wide definition"_0.164083_0.0370679; "Ischaemic heart disease, wide definition"_0.604068396226415_0.0725984669811321; "Myocardial infarction, strict" (no controls excluded)_0.594634433962264_0.104303360849057; "Myocardial infarction, strict"_0.754716981132075_0.106430719339623; "Organic, including symptomatic, mental disorders"_1.24374_0.173111; "Organic, including symptomatic, mental disorders"_3.43537696768848_0.0954403479701741; "Symptoms and signs involving cognition, perception, emotional state and behaviour"_0.182447_0.0373062; "Symptoms and signs involving cognition, perception, emotional state and behaviour"_0.422120961060481_0.056717895608948; Altered mental status_0.565228_0.120183; Altered mental status_1.2178956089478_0.177302346621769; Alzheimer disease (more controls excluded)_2.09564_0.291497; Alzheimer disease (more controls excluded)_5.46644573322287_0.157502485501243; Alzheimer disease_2.00835_0.279135; Alzheimer disease_5.37075393537697_0.1526685998343; Alzheimer's disease (late onset)_0.565683_0.0651384; Alzheimer's disease (late onset)_3.22228_0.438736; Alzheimer's disease_3.76819_0.565094; Alzheimer's disease_7.87075393537697_0.488824226667498; Alzheimer's disease/dementia | illnesses of father_0.231123_0.0330981; Alzheimer's disease/dementia | illnesses of father_1.02848_0.142304; Alzheimer's disease/dementia | illnesses of mother_0.315766_0.0308938; Alzheimer's disease/dementia | illnesses of mother_1.14952_0.15634; Alzheimer's disease/dementia | illnesses of siblings_1.09858_0.180072; AlzheimerÕs disease (Atypical or mixed) (more controls excluded)_1.78011_0.286759; AlzheimerÕs disease (Atypical or mixed) (more controls excluded)_4.97390223695112_0.344090306545153; AlzheimerÕs disease (Atypical or mixed)_1.62247_0.266213; AlzheimerÕs disease (Atypical or mixed)_4.56420878210439_0.332629246064623; AlzheimerÕs disease (Early onset) (more controls excluded)_2.43954_0.374739; AlzheimerÕs disease (Early onset) (more controls excluded)_6.94034797017398_0.398040596520298; AlzheimerÕs disease (Early onset)_2.32602_0.360084; AlzheimerÕs disease (Early onset)_6.62178956089478_0.391011184755592; AlzheimerÕs disease (Late onset) (more controls excluded)_2.32483_0.325317; AlzheimerÕs disease (Late onset) (more controls excluded)_6.05716652858326_0.190695111847556; AlzheimerÕs disease (Late onset)_2.20677_0.308917; AlzheimerÕs disease (Late onset)_5.94034797017398_0.186179370339685; AlzheimerÕs disease (undefined) (more controls excluded)_2.45958_0.485568; AlzheimerÕs disease (undefined) (more controls excluded)_7.29577464788732_0.798736536868268; AlzheimerÕs disease (undefined)_2.35822_0.470934; AlzheimerÕs disease (undefined)_7.04846727423364_0.78589478044739; Angina | non-cancer illness code, self-reported_0.207393_0.0490373; Angina | non-cancer illness code, self-reported_0.268388_0.0351364; Angina | vascular/heart problems diagnosed by doctor_0.209246_0.0491764; Angina | vascular/heart problems diagnosed by doctor_0.278303_0.0354764; Angina pectoris (no controls excluded)_0.171953_0.0427758; Angina pectoris (no controls excluded)_0.242407433088337_0.0410988767161281; Angina pectoris_0.197472_0.0458744; Angina pectoris_0.216313_0.0464421; Angina pectoris_0.249618638191652_0.0306481848566745; Angina pectoris_0.292331160726668_0.0425002080155318; Angina pectoris_0.504863362667902_0.0764256748353079; Angina_0.0082511154219205_0.000903411389774122; Angina_0.0161442603071951_0.00218805578011301; Any dementia (more controls excluded)_1.59838_0.222642; Any dementia (more controls excluded)_4.28500414250207_0.123768848384424; Any dementia_1.59719_0.222232; Any dementia_4.29577464788732_0.122636702568351; Any mental disorder_0.205819_0.0354253; Any mental disorder_0.562137531068766_0.0446868268434134; Aspirin | treatment/medication code_0.0947643_0.0240283; Aspirin | treatment/medication code_0.122413_0.0177249; Atenolol | treatment/medication code_0.118366_0.0296878; Atorvastatin | treatment/medication code_0.450562_0.0441761; Atorvastatin | treatment/medication code_0.50614_0.0796227; Cardiovascular disease_0.0377018151586531_0.00229570458639324; Cardiovascular disease_0.0732941176470588_0.00515828500414261; Cerebrovascular disease_0.213928_0.0552647; Coronary angiopasty_0.327555124115934_0.0582329773956456; Coronary artery bypass grafting (no controls excluded)_0.287384_0.0698067; Coronary artery bypass grafting_0.329597_0.0751909; Coronary artery bypass grafting_0.394813479406462_0.0686627374843988; Coronary artery disease_0.182066_0.0323691; Coronary artery disease_0.186394_0.0181199; Coronary artery disease_0.187163_0.0202502; Coronary artery disease_0.192941_0.0316095; Coronary atherosclerosis (no controls excluded)_0.174338_0.04097; Coronary atherosclerosis (no controls excluded)_0.272639023713771_0.0384857856053252; Coronary atherosclerosis_0.196518_0.0431139; Coronary atherosclerosis_0.298116_0.0521012; Coronary atherosclerosis_0.301067813063375_0.0388602135626127; Coronary atherosclerosis_0.545400943396226_0.0598477978305366; Coronary atherosclerosis_0.6006628003314_0.0629671885198798; Delirium dementia and amnestic and other cognitive disorders_1.54782_0.232397; Delirium dementia and amnestic and other cognitive disorders_3.27257663628832_0.200086526678306; Delirium due to conditions classified elsewhere_0.887193_0.208918; Delirium due to conditions classified elsewhere_1.85998342999172_0.327263677175696; Dementia in Alzheimer disease_2.20415_0.311374; Dementia in Alzheimer disease_6.30654515327258_0.21060811930406; Dementia_1.69091_0.233271; Dementias_2.83806_0.412088; Dementias_5.92377796188898_0.304893754938372; Disorders of lipoprotein metabolism and other lipidaemias_0.370856_0.0615559; Disorders of lipoprotein metabolism and other lipidaemias_1.18926886792453_0.0904994103773585; Ezetimibe | treatment/medication code_0.534833_0.0811183; Ezetimibe | treatment/medication code_0.793371_0.141418; Ezetrol 10mg tablet | treatment/medication code_0.70551_0.136612; Ezetrol 10mg tablet | treatment/medication code_0.896616_0.205473; Hard cardiovascular diseases_0.129025_0.0342786; Heart attack | vascular/heart problems diagnosed by doctor_0.226646_0.0408319; Heart attack | vascular/heart problems diagnosed by doctor_0.274553_0.0597965; Heart attack/myocardial infarction | non-cancer illness code, self-reported_0.237383_0.0410548; Heart attack/myocardial infarction | non-cancer illness code, self-reported_0.276471_0.0600643; Heart disease | illnesses of father_0.0643711_0.0183483; Heart disease | illnesses of father_0.0793079_0.013589; High blood pressure | vascular/heart problems diagnosed by doctor_0.0639126_0.0129377; High cholesterol | non-cancer illness code, self-reported_0.488633_0.0357061; High cholesterol | non-cancer illness code, self-reported_0.536351_0.075025; High cholesterol_0.0559445753082998_0.00164874601635033; High cholesterol_0.0605789893617019_0.00616601950354561; High cholesterol_0.121280861640431_0.00370463131731604; Hypercholesterolemia_0.396616280682291_0.0224660902569297; Hypercholesterolemia_0.429287_0.0633785; Hypercholesterolemia_0.566489361702127_0.081916398850071; Hypercholesterolemia_0.857497928748965_0.0501251961243786; Hyperlipidemia_0.429287_0.0630829; Hyperlipidemia_0.566489361702127_0.0793454296220931; Hyperlipidemia_0.831367924528302_0.0462862278787913; Hyperlipidemia_0.84507042253521_0.0484681648475391; Hypertension | non-cancer illness code, self-reported_0.0653523_0.0131435; Ischemic heart disease_0.210351_0.0391938; Ischemic heart disease_0.400943396226415_0.0486447617834404; Ischemic heart disease_0.440582053354891_0.054568504730097; Ischemic heart diseases_0.173623_0.0380297; Ischemic heart diseases_0.274441824989599_0.0342591873526557; Lipitor 10mg tablet | treatment/medication code_0.483079_0.0744765; Lipitor 10mg tablet | treatment/medication code_0.684749_0.124904; Major coronary heart disease event_0.172669_0.0420286; Major coronary heart disease event_0.606132075471698_0.0852125589622642; Maternal history of Alzheimer's disease_1.26086_0.171307; Maternal history of Alzheimer's disease_1.82834506544504_0.142611101818268; Maternal history of Alzheimer's disease_11.4642633888417_0.358051099893725; Memory loss_0.67398_0.140869; Memory loss_1.85252692626346_0.226892294946148; Metabolic disorders_0.24994_0.0443995; Metabolic disorders_0.736438679245283_0.0718452240566038; Myocardial infarction_0.283806_0.0568498; Myocardial infarction_0.430744218299988_0.0449098566506605; Myocardial infarction_0.447863383303413_0.0463021187585419; Myocardial infarction_0.477694379020362_0.0580536266713874; Myocardial infarction_0.549203353580403_0.069125723195266; Myocardial infarction_0.674823113207547_0.10176179245283; Neurological diseases_0.215824357912179_0.0384659072079536; Neurological disorders_0.417362_0.085149; Neurological disorders_0.836785418392709_0.121377541028455; Never/rarely use spread | spread type_0.083157_0.0194382; Never/rarely use spread | spread type_0.104415_0.0274739; Oat cereal (e.g. ready brek, porridge) | cereal type_0.0559338_0.0148003; Oat cereal (e.g. ready brek, porridge) | cereal type_0.0750327_0.0205058; Occlusion and stenosis of precerebral arteries_0.500835_0.142515; Other degenerative diseases of the nervous system_1.65109_0.231365; Other degenerative diseases of the nervous system_1.70856_0.238421; Other degenerative diseases of the nervous system_4.23487986743993_0.136484258492129; Other degenerative diseases of the nervous system_4.50041425020713_0.136855012427506; Other mental disorders due to brain damage and dysfunction and to physical disease_0.650847_0.136868; Other mental disorders due to brain damage and dysfunction and to physical disease_2.1996685998343_0.223065451532726; Other symptoms and signs involving cognitive functions and awareness_0.490818_0.0814393; Other symptoms and signs involving cognitive functions and awareness_1.31400165700083_0.0976420878210441; Other type of spread/margarine | spread type_0.0877314_0.0185088; Other type of spread/margarine | spread type_0.0995163_0.0125499; Paternal history of Alzheimer's disease_1.11489_0.154198; Paternal history of Alzheimer's disease_2.16581618017677_0.0645094885728915; Pravastatin | treatment/medication code_0.366218_0.0838877; Psychiatric diseases_0.235392_0.0384596; Psychiatric diseases_0.65741507870754_0.0438947804473902; Pure hypercholesterolaemia_0.4145_0.071278; Pure hypercholesterolaemia_0.570655942310359_0.0522171682152267; Ramipril | treatment/medication code_0.109408_0.0272449; Rosuvastatin | treatment/medication code_0.506709_0.0795283; Rosuvastatin | treatment/medication code_0.72028_0.132826; Simvastatin | treatment/medication code_0.297164_0.0454635; Simvastatin | treatment/medication code_0.373313_0.0279319; Skimmed | milk type used_0.0667174_0.0144125; Snoring_0.0743257_0.0180086; Statin medication_0.5886_0.0825424; Statin medication_2.11880896226415_0.0598201650943397; Suicide or other Intentional self-harm_0.205819_0.0354253; Suicide or other Intentional self-harm_0.562137531068766_0.0446868268434134; Undefined dementia (more controls excluded)_1.37014_0.216129; Undefined dementia (more controls excluded)_3.95650372825186_0.239443247721624; Undefined dementia_1.29168_0.204676; Undefined dementia_3.80985915492958_0.231989643744822; Unspecified dementia_1.38087_0.215747; Unspecified dementia_4.14747307373654_0.238071251035625; Unstable angina (intermediate coronary syndrome)_0.274267_0.0714915; Vascular dementia (subcortical)_1.22514_0.30673; Vascular dementia (subcortical)_4.21333885666943_0.58490057995029; Vascular dementia (undefined)_1.56642_0.306718; Vascular dementia (undefined)_4.79080364540182_0.496806130903066; Vascular dementia_1.29382_0.226292; Vascular dementia_1.34844_0.233911; Vascular dementia_2.55187_0.48825; Vascular dementia_4.00289975144988_0.318502485501243; Vascular dementia_4.08989229494615_0.324951532725766; Vascular dementia_5.46810273405137_0.675240245311881; Wholemeal or wholegrain | bread type_0.0437179_0.0117594; Yes, because of illness | major dietary changes in the last 5 years_0.0885917_0.0190508; Yes, because of other reasons | major dietary changes in the last 5 years_0.0789856_0.0144317; Yes, because of other reasons | major dietary changes in the last 5 years_0.0984506_0.0206706	higher Alzheimer's disease or family history of Alzheimer's disease; higher Cholesterol, total; higher Family history of Alzheimer's disease; higher High light scatter reticulocyte percentage of red cells; higher LDL cholesterol; higher Liver enzyme levels (alanine transaminase); higher Mean corpuscular hemoglobin concentration; higher Mean corpuscular volume; higher Moderate to vigorous physical activity levels; higher Number of days/week of vigorous physical activity 10+ minutes; higher Number of incorrect matches in round; higher Number of treatments/medications taken; higher Platelet distribution width; higher Reticulocyte percentage; higher Sex hormone-binding globulin levels adjusted for BMI; lower Bioavailable testosterone levels; lower Body fat percentage; lower Body mass index (bmi); lower Diacylglycerol_36:2_[M+H-H2O]1+ levels; lower HDL cholesterol; lower Hip circumference; lower Leg fat mass (left); lower Low-density lipoprotein receptor levels; lower Lymphocyte counts; lower Mean reticulocyte volume; lower Monocyte count; lower Monocyte percentage of white cells; lower Parental longevity (father's age at death); lower Phosphatidylcholine_34:3_[M+H]1+/Phosphatidylethanolamine_37:3_[M+H]1+/Phosphatidate_39:4_[M+NH4]1+ levels; lower Phosphatidylethanolamine-O_36:5_[M+H]1+/Phosphatidylethanolamine-P_36:4_[M+H]1+ levels; lower Platelet count; lower Plateletcrit; lower Pulse rate; lower Pulse rate, automated reading; lower Red blood cell (erythrocyte) distribution width; lower Red cell distribution width; lower Serum 25-Hydroxyvitamin D levels; lower Sphingomyelin_34:1_[M+H]1+ levels; lower Triacylglycerol_46:5_[M+NH4]1+ levels; lower Triacylglycerol_48:4_[M+NH4]1+ levels; lower Waist circumference; lower Weight; lower Whole body fat mass	GCST000755; GCST000759; GCST000760; GCST004603; GCST004605; GCST004607; GCST005921; GCST006097; GCST006700; GCST006804; GCST90000615; GCST90002316; GCST90002334; GCST90002340; GCST90002386; GCST90002394; GCST90002396; GCST90002401; GCST90010233; GCST90012102; GCST90012106; GCST90012877; GCST90013405; GCST90060191; GCST90060239; GCST90060257; GCST90060298; GCST90060356; GCST90060412; NEALE2_102_raw; NEALE2_137; NEALE2_21001_raw; NEALE2_21002_raw; NEALE2_23099_raw; NEALE2_23100_raw; NEALE2_23116_raw; NEALE2_30070_raw; NEALE2_30240_raw; NEALE2_399_raw; NEALE2_4194_raw; NEALE2_48_raw; NEALE2_49_raw; NEALE2_904	Alzheimer's disease or family history of Alzheimer's disease_0.999993402942355_19:44908822:C:T; Bioavailable testosterone levels_0.725157360341008_19:44914381:C:CTTCG; Body fat percentage_0.996848593049534_19:44888997:C:T; Body mass index (bmi)_0.811560338089903_19:44888997:C:T; Cholesterol, total_0.997008956708441_19:44919689:A:G; Diacylglycerol_36:2_[M+H-H2O]1+ levels_0.961084854774709_19:44910319:C:T; Family history of Alzheimer's disease_0.985424489281877_19:44903416:G:A; HDL cholesterol_0.997004810102832_19:44919689:A:G; High light scatter reticulocyte percentage of red cells_0.999079415018918_19:44909976:G:T; Hip circumference_0.998828438915433_19:44908822:C:T; LDL cholesterol_0.997008339907774_19:44919689:A:G; Leg fat mass (left)_0.903107611037206_19:44908684:T:C; Liver enzyme levels (alanine transaminase)_0.971144371187353_19:44927023:C:G; Low-density lipoprotein receptor levels_0.998225678245953_19:44909976:G:T; Lymphocyte counts_0.96343154789875_19:44922203:A:G; Mean corpuscular hemoglobin concentration_0.996792089370838_19:44909977:GGT:G; Mean corpuscular volume_0.983029809532273_19:44874077:G:A; Mean reticulocyte volume_0.998968469349814_19:44908822:C:T; Moderate to vigorous physical activity levels_0.99575058300596_19:44908684:T:C; Monocyte count_0.98891527977774_19:44922203:A:G; Monocyte percentage of white cells_0.859614567674355_19:44756614:G:T; Number of days/week of vigorous physical activity 10+ minutes_0.996669244036803_19:44908684:T:C; Number of incorrect matches in round_0.996992248751744_19:44921257:A:C; Number of treatments/medications taken_0.998846192566515_19:44909976:G:T; Parental longevity (father's age at death)_0.997004828160999_19:44908684:T:C; Phosphatidylcholine_34:3_[M+H]1+/Phosphatidylethanolamine_37:3_[M+H]1+/Phosphatidate_39:4_[M+NH4]1+ levels_0.911805983428776_19:44884202:C:G; Phosphatidylethanolamine-O_36:5_[M+H]1+/Phosphatidylethanolamine-P_36:4_[M+H]1+ levels_0.987180949694277_19:44888997:C:T; Platelet count_0.996992999066406_19:44908684:T:C; Platelet distribution width_0.978143284489822_19:44927023:C:G; Plateletcrit_0.997008326559178_19:44919689:A:G; Pulse rate_0.734304689216424_19:44912678:G:T; Pulse rate, automated reading_0.990570419222711_19:44912678:G:T; Red blood cell (erythrocyte) distribution width_0.998932382321296_19:44908822:C:T; Red cell distribution width_0.99700895673733_19:44919689:A:G; Reticulocyte percentage_0.994298550381186_19:44879418:G:A; Serum 25-Hydroxyvitamin D levels_0.998868877601178_19:44908822:C:T; Sex hormone-binding globulin levels adjusted for BMI_0.977363577961036_19:44927023:C:G; Sphingomyelin_34:1_[M+H]1+ levels_0.997316202053228_19:44913221:A:G; Triacylglycerol_46:5_[M+NH4]1+ levels_0.999063033131012_19:44913221:A:G; Triacylglycerol_48:4_[M+NH4]1+ levels_0.998615854800908_19:44913221:A:G; Waist circumference_0.871919166472901_19:44888997:C:T; Weight_0.969029957455016_19:44921921:G:A; Whole body fat mass_0.939423828222298_19:44888997:C:T	Alzheimer's disease or family history of Alzheimer's disease_1.28319807227299_0.0543764939112618; Bioavailable testosterone levels_-0.440950649350647_0.0780077922077922; Body fat percentage_-0.341596_0.0644689; Body mass index (bmi)_-0.142764_0.0287414; Cholesterol, total_0.438827_0.0622569; Diacylglycerol_36:2_[M+H-H2O]1+ levels_-0.445301171221417_0.0722849972113774; Family history of Alzheimer's disease_10.8588588588589_0.288288288288288; HDL cholesterol_-0.168853_0.0294762; High light scatter reticulocyte percentage of red cells_0.114085354025218_0.00544234446445892; Hip circumference_-0.356584_0.0554544; LDL cholesterol_0.513475_0.0719321; Leg fat mass (left)_-0.0492571_0.00929907; Liver enzyme levels (alanine transaminase)_0.028955585106383_0.00370117907801418; Low-density lipoprotein receptor levels_-0.702426215879174_0.100258625467646; Lymphocyte counts_-0.0796893203883495_0.0131521035598705; Mean corpuscular hemoglobin concentration_0.0566882_0.0130532; Mean corpuscular volume_0.13190012180268_0.0231790499390987; Mean reticulocyte volume_-0.0559022327000415_0.0054411732075995; Moderate to vigorous physical activity levels_0.0910613090306545_0.0126493786246893; Monocyte count_-0.119443365695792_0.0130291262135924; Monocyte percentage of white cells_-3.15801298701299_0.577015584415584; Number of days/week of vigorous physical activity 10+ minutes_0.0753873_0.017412; Number of incorrect matches in round_0.0746_0.016165; Number of treatments/medications taken_0.0304118_0.0049185; Parental longevity (father's age at death)_-0.0554119_0.0109994; Phosphatidylcholine_34:3_[M+H]1+/Phosphatidylethanolamine_37:3_[M+H]1+/Phosphatidate_39:4_[M+NH4]1+ levels_-0.502218384966988_0.0865109192483494; Phosphatidylethanolamine-O_36:5_[M+H]1+/Phosphatidylethanolamine-P_36:4_[M+H]1+ levels_-0.431410756782484_0.0790318895763922; Platelet count_-0.0646378_0.0141366; Platelet distribution width_0.162881205673759_0.0205301418439714; Plateletcrit_-0.0909722_0.0165642; Pulse rate_-0.595983_0.117509; Pulse rate, automated reading_-0.50036_0.10645; Red blood cell (erythrocyte) distribution width_-0.105079_0.00800645; Red cell distribution width_-0.122246_0.0203816; Reticulocyte percentage_0.030407_0.00558956; Serum 25-Hydroxyvitamin D levels_-0.0489054_0.0054355; Sex hormone-binding globulin levels adjusted for BMI_0.0809062056737589_0.0117742907801418; Sphingomyelin_34:1_[M+H]1+ levels_-0.872945945945946_0.159590733590734; Triacylglycerol_46:5_[M+NH4]1+ levels_-1.19611969111969_0.183182754182755; Triacylglycerol_48:4_[M+NH4]1+ levels_-1.19695238095238_0.199849420849421; Waist circumference_-0.360415_0.0728149; Weight_-0.478845_0.0851507; Whole body fat mass_-0.349571_0.0569901	19:44908684:T:C	NA		192.88	0.994841	0.994841	NA	1	cis	-0.390224	0.0578969	1.58407e-11	NA	NA	Novel Target	missense_variant|downstream_gene_variant|downstream_gene_variant|missense_variant|missense_variant|missense_variant|downstream_gene_variant|downstream_gene_variant|upstream_gene_variant	NA		['GRIK2_TOPIRAMATE_EFO_0000400']	['europepmc', 'ot_genetics_portal']	0.398723	cis	0.674246	19:44908684:T:C
ENSG00000130203	chr19	APOE	Diabetes, insuline treatment (Kela reimbursement)	CHEBI_5931	higher_protein_levels	SUN_2018	FINNGEN_R5_KELA_DIAB_INSUL	Alzheimer disease, including avohilmo; "AlzheimerÕs disease, wide definition"; "AlzheimerÕs disease, wide definition" (more controls excluded); "Any mental disorder, or suicide (or attempt), or psychic disorders complicating pregnancy, partum or puerperum or nerve system disorders"; "Delirium, not induced by alcohol and other psychoactive substances"; "Dementia, including avohilmo"; "Disorder of lipoprotein metabolism, unspecified"; "Hyperlipidaemia, other/unspecified"; "Ischaemic heart disease, wide definition"; "Myocardial infarction, strict"; "Myocardial infarction, strict" (no controls excluded); "Organic, including symptomatic, mental disorders"; "Symptoms and signs involving cognition, perception, emotional state and behaviour"; Altered mental status; Alzheimer disease; Alzheimer disease (more controls excluded); Alzheimer's disease; Alzheimer's disease (late onset); Alzheimer's disease/dementia | illnesses of father; Alzheimer's disease/dementia | illnesses of mother; Alzheimer's disease/dementia | illnesses of siblings; AlzheimerÕs disease (Atypical or mixed); AlzheimerÕs disease (Atypical or mixed) (more controls excluded); AlzheimerÕs disease (Early onset); AlzheimerÕs disease (Early onset) (more controls excluded); AlzheimerÕs disease (Late onset); AlzheimerÕs disease (Late onset) (more controls excluded); AlzheimerÕs disease (undefined); AlzheimerÕs disease (undefined) (more controls excluded); Angina; Angina | non-cancer illness code, self-reported; Angina | vascular/heart problems diagnosed by doctor; Angina pectoris; Angina pectoris (no controls excluded); Any dementia; Any dementia (more controls excluded); Any mental disorder; Aspirin | treatment/medication code; Atenolol | treatment/medication code; Atorvastatin | treatment/medication code; Cardiovascular disease; Cerebrovascular disease; Coronary angiopasty; Coronary artery bypass grafting; Coronary artery bypass grafting (no controls excluded); Coronary artery disease; Coronary atherosclerosis; Coronary atherosclerosis (no controls excluded); Delirium dementia and amnestic and other cognitive disorders; Delirium due to conditions classified elsewhere; Dementia; Dementia in Alzheimer disease; Dementias; Disorders of lipoprotein metabolism and other lipidaemias; Ezetimibe | treatment/medication code; Ezetrol 10mg tablet | treatment/medication code; Hard cardiovascular diseases; Heart attack | vascular/heart problems diagnosed by doctor; Heart attack/myocardial infarction | non-cancer illness code, self-reported; Heart disease | illnesses of father; High blood pressure | vascular/heart problems diagnosed by doctor; High cholesterol; High cholesterol | non-cancer illness code, self-reported; Hypercholesterolemia; Hyperlipidemia; Hypertension | non-cancer illness code, self-reported; Ischemic heart disease; Ischemic heart diseases; Lipitor 10mg tablet | treatment/medication code; Major coronary heart disease event; Maternal history of Alzheimer's disease; Memory loss; Metabolic disorders; Myocardial infarction; Neurological diseases; Neurological disorders; Never/rarely use spread | spread type; Oat cereal (e.g. ready brek, porridge) | cereal type; Occlusion and stenosis of precerebral arteries; Other degenerative diseases of the nervous system; Other mental disorders due to brain damage and dysfunction and to physical disease; Other symptoms and signs involving cognitive functions and awareness; Other type of spread/margarine | spread type; Paternal history of Alzheimer's disease; Pravastatin | treatment/medication code; Psychiatric diseases; Pure hypercholesterolaemia; Ramipril | treatment/medication code; Rosuvastatin | treatment/medication code; Simvastatin | treatment/medication code; Skimmed | milk type used; Snoring; Statin medication; Suicide or other Intentional self-harm; Undefined dementia; Undefined dementia (more controls excluded); Unspecified dementia; Unstable angina (intermediate coronary syndrome); Vascular dementia; Vascular dementia (subcortical); Vascular dementia (undefined); Wholemeal or wholegrain | bread type; Yes, because of illness | major dietary changes in the last 5 years; Yes, because of other reasons | major dietary changes in the last 5 years	FINNGEN_R5_AD_AM; FINNGEN_R5_AD_AM_EXMORE; FINNGEN_R5_AD_EO; FINNGEN_R5_AD_EO_EXMORE; FINNGEN_R5_AD_LO; FINNGEN_R5_AD_LO_EXMORE; FINNGEN_R5_AD_U; FINNGEN_R5_AD_U_EXMORE; FINNGEN_R5_E4_HYPERCHOL; FINNGEN_R5_E4_HYPERLIPNAS; FINNGEN_R5_E4_LIPOPROT; FINNGEN_R5_E4_LIPOPROTNAS; FINNGEN_R5_E4_METABOLIA; FINNGEN_R5_F5_ALZHDEMENT; FINNGEN_R5_F5_DELIRIUM; FINNGEN_R5_F5_DEMENTIA; FINNGEN_R5_F5_DEMENTIA_INCLAVO; FINNGEN_R5_F5_Dementia_U; FINNGEN_R5_F5_Dementia_U_EXMORE; FINNGEN_R5_F5_DEMNAS; FINNGEN_R5_F5_MENTORG; FINNGEN_R5_F5_ORGANIC; FINNGEN_R5_F5_PSYCH; FINNGEN_R5_F5_VASCDEM; FINNGEN_R5_G6_AD_WIDE; FINNGEN_R5_G6_AD_WIDE_EXMORE; FINNGEN_R5_G6_ALZHEIMER; FINNGEN_R5_G6_ALZHEIMER_EXMORE; FINNGEN_R5_G6_ALZHEIMER_INCLAVO; FINNGEN_R5_G6_NEURO; FINNGEN_R5_G6_NEURODEG; FINNGEN_R5_I9_ANGINA; FINNGEN_R5_I9_ANGINA_EXNONE; FINNGEN_R5_I9_ANGIO; FINNGEN_R5_I9_CABG; FINNGEN_R5_I9_CABG_EXNONE; FINNGEN_R5_I9_CHD; FINNGEN_R5_I9_CORATHER; FINNGEN_R5_I9_CORATHER_EXNONE; FINNGEN_R5_I9_CVD_HARD; FINNGEN_R5_I9_IHD; FINNGEN_R5_I9_ISCHHEART; FINNGEN_R5_I9_MI; FINNGEN_R5_I9_MI_STRICT; FINNGEN_R5_I9_MI_STRICT_EXNONE; FINNGEN_R5_I9_VASCDEM; FINNGEN_R5_KRA_PSY_ANYMENTAL; FINNGEN_R5_KRA_PSY_ANYMENTAL_SUICID_PREG_NERV; FINNGEN_R5_KRA_PSY_DEMENTIA; FINNGEN_R5_KRA_PSY_DEMENTIA_EXMORE; FINNGEN_R5_MEMLOSS; FINNGEN_R5_NEURODEGOTH; FINNGEN_R5_R18_OTHER_SYMPTOMS_SIGNS_INVOLVI_COGNITIVE_FUNCTIONS_AWARE; FINNGEN_R5_R18_SYMPTOMS_SIGNS_INVOLVI_COGNITION_PERCEP_EMOTIONAL_STATE_BEHVI; FINNGEN_R5_RX_STATIN; FINNGEN_R5_VD_SC; FINNGEN_R5_VD_U; FINNGEN_R5_VWXY20_SUICI_OTHER_INTENTI_SELF_H; GCST002245; GCST005194; GCST005195; GCST005920; GCST005923; GCST011364; GCST011365; GCST90038595; GCST90038609; GCST90038690; NEALE2_1210; NEALE2_1418_3; NEALE2_1428_0; NEALE2_1428_3; NEALE2_1448_3; NEALE2_1468_3; NEALE2_1538_1; NEALE2_1538_2; NEALE2_20002_1065; NEALE2_20002_1074; NEALE2_20002_1075; NEALE2_20002_1473; NEALE2_20003_1140860806; NEALE2_20003_1140861958; NEALE2_20003_1140866738; NEALE2_20003_1140868226; NEALE2_20003_1140888648; NEALE2_20003_1141146138; NEALE2_20003_1141146234; NEALE2_20003_1141192410; NEALE2_20003_1141192736; NEALE2_20003_1141192740; NEALE2_20107_1; NEALE2_20107_10; NEALE2_20110_10; NEALE2_20111_10; NEALE2_6150_1; NEALE2_6150_2; NEALE2_6150_4; SAIGE_272_1; SAIGE_272_11; SAIGE_290; SAIGE_290_1; SAIGE_290_11; SAIGE_290_16; SAIGE_290_2; SAIGE_292; SAIGE_292_4; SAIGE_411; SAIGE_411_1; SAIGE_411_2; SAIGE_411_3; SAIGE_411_4; SAIGE_433; SAIGE_433_1	no_coloc	Alzheimer disease, including avohilmo_2.03697_0.282293; "Alzheimer disease, including avohilmo"_5.48591549295775_0.148432062966032; "AlzheimerÕs disease, wide definition" (more controls excluded)_1.95397_0.269864; "AlzheimerÕs disease, wide definition"_1.96804_0.270925; "Any mental disorder, or suicide (or attempt), or psychic disorders complicating pregnancy, partum or puerperum or nerve system disorders"_0.203434_0.0351766; "Any mental disorder, or suicide (or attempt), or psychic disorders complicating pregnancy, partum or puerperum or nerve system disorders"_0.558823529411764_0.0446052195526095; "Delirium, not induced by alcohol and other psychoactive substances"_0.539948_0.132254; "Delirium, not induced by alcohol and other psychoactive substances"_1.51781275890638_0.230288318144159; "Dementia, including avohilmo"_1.6871_0.232718; "Disorder of lipoprotein metabolism, unspecified"_0.405676_0.112739; "Hyperlipidaemia, other/unspecified"_0.267112_0.06977; "Hyperlipidaemia, other/unspecified"_1.21668632075472_0.146989091981132; "Ischaemic heart disease, wide definition"_0.164083_0.0370679; "Ischaemic heart disease, wide definition"_0.604068396226415_0.0725984669811321; "Myocardial infarction, strict" (no controls excluded)_0.594634433962264_0.104303360849057; "Myocardial infarction, strict"_0.754716981132075_0.106430719339623; "Organic, including symptomatic, mental disorders"_1.24374_0.173111; "Organic, including symptomatic, mental disorders"_3.43537696768848_0.0954403479701741; "Symptoms and signs involving cognition, perception, emotional state and behaviour"_0.182447_0.0373062; "Symptoms and signs involving cognition, perception, emotional state and behaviour"_0.422120961060481_0.056717895608948; Altered mental status_0.565228_0.120183; Altered mental status_1.2178956089478_0.177302346621769; Alzheimer disease (more controls excluded)_2.09564_0.291497; Alzheimer disease (more controls excluded)_5.46644573322287_0.157502485501243; Alzheimer disease_2.00835_0.279135; Alzheimer disease_5.37075393537697_0.1526685998343; Alzheimer's disease (late onset)_0.565683_0.0651384; Alzheimer's disease (late onset)_3.22228_0.438736; Alzheimer's disease_3.76819_0.565094; Alzheimer's disease_7.87075393537697_0.488824226667498; Alzheimer's disease/dementia | illnesses of father_0.231123_0.0330981; Alzheimer's disease/dementia | illnesses of father_1.02848_0.142304; Alzheimer's disease/dementia | illnesses of mother_0.315766_0.0308938; Alzheimer's disease/dementia | illnesses of mother_1.14952_0.15634; Alzheimer's disease/dementia | illnesses of siblings_1.09858_0.180072; AlzheimerÕs disease (Atypical or mixed) (more controls excluded)_1.78011_0.286759; AlzheimerÕs disease (Atypical or mixed) (more controls excluded)_4.97390223695112_0.344090306545153; AlzheimerÕs disease (Atypical or mixed)_1.62247_0.266213; AlzheimerÕs disease (Atypical or mixed)_4.56420878210439_0.332629246064623; AlzheimerÕs disease (Early onset) (more controls excluded)_2.43954_0.374739; AlzheimerÕs disease (Early onset) (more controls excluded)_6.94034797017398_0.398040596520298; AlzheimerÕs disease (Early onset)_2.32602_0.360084; AlzheimerÕs disease (Early onset)_6.62178956089478_0.391011184755592; AlzheimerÕs disease (Late onset) (more controls excluded)_2.32483_0.325317; AlzheimerÕs disease (Late onset) (more controls excluded)_6.05716652858326_0.190695111847556; AlzheimerÕs disease (Late onset)_2.20677_0.308917; AlzheimerÕs disease (Late onset)_5.94034797017398_0.186179370339685; AlzheimerÕs disease (undefined) (more controls excluded)_2.45958_0.485568; AlzheimerÕs disease (undefined) (more controls excluded)_7.29577464788732_0.798736536868268; AlzheimerÕs disease (undefined)_2.35822_0.470934; AlzheimerÕs disease (undefined)_7.04846727423364_0.78589478044739; Angina | non-cancer illness code, self-reported_0.207393_0.0490373; Angina | non-cancer illness code, self-reported_0.268388_0.0351364; Angina | vascular/heart problems diagnosed by doctor_0.209246_0.0491764; Angina | vascular/heart problems diagnosed by doctor_0.278303_0.0354764; Angina pectoris (no controls excluded)_0.171953_0.0427758; Angina pectoris (no controls excluded)_0.242407433088337_0.0410988767161281; Angina pectoris_0.197472_0.0458744; Angina pectoris_0.216313_0.0464421; Angina pectoris_0.249618638191652_0.0306481848566745; Angina pectoris_0.292331160726668_0.0425002080155318; Angina pectoris_0.504863362667902_0.0764256748353079; Angina_0.0082511154219205_0.000903411389774122; Angina_0.0161442603071951_0.00218805578011301; Any dementia (more controls excluded)_1.59838_0.222642; Any dementia (more controls excluded)_4.28500414250207_0.123768848384424; Any dementia_1.59719_0.222232; Any dementia_4.29577464788732_0.122636702568351; Any mental disorder_0.205819_0.0354253; Any mental disorder_0.562137531068766_0.0446868268434134; Aspirin | treatment/medication code_0.0947643_0.0240283; Aspirin | treatment/medication code_0.122413_0.0177249; Atenolol | treatment/medication code_0.118366_0.0296878; Atorvastatin | treatment/medication code_0.450562_0.0441761; Atorvastatin | treatment/medication code_0.50614_0.0796227; Cardiovascular disease_0.0377018151586531_0.00229570458639324; Cardiovascular disease_0.0732941176470588_0.00515828500414261; Cerebrovascular disease_0.213928_0.0552647; Coronary angiopasty_0.327555124115934_0.0582329773956456; Coronary artery bypass grafting (no controls excluded)_0.287384_0.0698067; Coronary artery bypass grafting_0.329597_0.0751909; Coronary artery bypass grafting_0.394813479406462_0.0686627374843988; Coronary artery disease_0.182066_0.0323691; Coronary artery disease_0.186394_0.0181199; Coronary artery disease_0.187163_0.0202502; Coronary artery disease_0.192941_0.0316095; Coronary atherosclerosis (no controls excluded)_0.174338_0.04097; Coronary atherosclerosis (no controls excluded)_0.272639023713771_0.0384857856053252; Coronary atherosclerosis_0.196518_0.0431139; Coronary atherosclerosis_0.298116_0.0521012; Coronary atherosclerosis_0.301067813063375_0.0388602135626127; Coronary atherosclerosis_0.545400943396226_0.0598477978305366; Coronary atherosclerosis_0.6006628003314_0.0629671885198798; Delirium dementia and amnestic and other cognitive disorders_1.54782_0.232397; Delirium dementia and amnestic and other cognitive disorders_3.27257663628832_0.200086526678306; Delirium due to conditions classified elsewhere_0.887193_0.208918; Delirium due to conditions classified elsewhere_1.85998342999172_0.327263677175696; Dementia in Alzheimer disease_2.20415_0.311374; Dementia in Alzheimer disease_6.30654515327258_0.21060811930406; Dementia_1.69091_0.233271; Dementias_2.83806_0.412088; Dementias_5.92377796188898_0.304893754938372; Disorders of lipoprotein metabolism and other lipidaemias_0.370856_0.0615559; Disorders of lipoprotein metabolism and other lipidaemias_1.18926886792453_0.0904994103773585; Ezetimibe | treatment/medication code_0.534833_0.0811183; Ezetimibe | treatment/medication code_0.793371_0.141418; Ezetrol 10mg tablet | treatment/medication code_0.70551_0.136612; Ezetrol 10mg tablet | treatment/medication code_0.896616_0.205473; Hard cardiovascular diseases_0.129025_0.0342786; Heart attack | vascular/heart problems diagnosed by doctor_0.226646_0.0408319; Heart attack | vascular/heart problems diagnosed by doctor_0.274553_0.0597965; Heart attack/myocardial infarction | non-cancer illness code, self-reported_0.237383_0.0410548; Heart attack/myocardial infarction | non-cancer illness code, self-reported_0.276471_0.0600643; Heart disease | illnesses of father_0.0643711_0.0183483; Heart disease | illnesses of father_0.0793079_0.013589; High blood pressure | vascular/heart problems diagnosed by doctor_0.0639126_0.0129377; High cholesterol | non-cancer illness code, self-reported_0.488633_0.0357061; High cholesterol | non-cancer illness code, self-reported_0.536351_0.075025; High cholesterol_0.0559445753082998_0.00164874601635033; High cholesterol_0.0605789893617019_0.00616601950354561; High cholesterol_0.121280861640431_0.00370463131731604; Hypercholesterolemia_0.396616280682291_0.0224660902569297; Hypercholesterolemia_0.429287_0.0633785; Hypercholesterolemia_0.566489361702127_0.081916398850071; Hypercholesterolemia_0.857497928748965_0.0501251961243786; Hyperlipidemia_0.429287_0.0630829; Hyperlipidemia_0.566489361702127_0.0793454296220931; Hyperlipidemia_0.831367924528302_0.0462862278787913; Hyperlipidemia_0.84507042253521_0.0484681648475391; Hypertension | non-cancer illness code, self-reported_0.0653523_0.0131435; Ischemic heart disease_0.210351_0.0391938; Ischemic heart disease_0.400943396226415_0.0486447617834404; Ischemic heart disease_0.440582053354891_0.054568504730097; Ischemic heart diseases_0.173623_0.0380297; Ischemic heart diseases_0.274441824989599_0.0342591873526557; Lipitor 10mg tablet | treatment/medication code_0.483079_0.0744765; Lipitor 10mg tablet | treatment/medication code_0.684749_0.124904; Major coronary heart disease event_0.172669_0.0420286; Major coronary heart disease event_0.606132075471698_0.0852125589622642; Maternal history of Alzheimer's disease_1.26086_0.171307; Maternal history of Alzheimer's disease_1.82834506544504_0.142611101818268; Maternal history of Alzheimer's disease_11.4642633888417_0.358051099893725; Memory loss_0.67398_0.140869; Memory loss_1.85252692626346_0.226892294946148; Metabolic disorders_0.24994_0.0443995; Metabolic disorders_0.736438679245283_0.0718452240566038; Myocardial infarction_0.283806_0.0568498; Myocardial infarction_0.430744218299988_0.0449098566506605; Myocardial infarction_0.447863383303413_0.0463021187585419; Myocardial infarction_0.477694379020362_0.0580536266713874; Myocardial infarction_0.549203353580403_0.069125723195266; Myocardial infarction_0.674823113207547_0.10176179245283; Neurological diseases_0.215824357912179_0.0384659072079536; Neurological disorders_0.417362_0.085149; Neurological disorders_0.836785418392709_0.121377541028455; Never/rarely use spread | spread type_0.083157_0.0194382; Never/rarely use spread | spread type_0.104415_0.0274739; Oat cereal (e.g. ready brek, porridge) | cereal type_0.0559338_0.0148003; Oat cereal (e.g. ready brek, porridge) | cereal type_0.0750327_0.0205058; Occlusion and stenosis of precerebral arteries_0.500835_0.142515; Other degenerative diseases of the nervous system_1.65109_0.231365; Other degenerative diseases of the nervous system_1.70856_0.238421; Other degenerative diseases of the nervous system_4.23487986743993_0.136484258492129; Other degenerative diseases of the nervous system_4.50041425020713_0.136855012427506; Other mental disorders due to brain damage and dysfunction and to physical disease_0.650847_0.136868; Other mental disorders due to brain damage and dysfunction and to physical disease_2.1996685998343_0.223065451532726; Other symptoms and signs involving cognitive functions and awareness_0.490818_0.0814393; Other symptoms and signs involving cognitive functions and awareness_1.31400165700083_0.0976420878210441; Other type of spread/margarine | spread type_0.0877314_0.0185088; Other type of spread/margarine | spread type_0.0995163_0.0125499; Paternal history of Alzheimer's disease_1.11489_0.154198; Paternal history of Alzheimer's disease_2.16581618017677_0.0645094885728915; Pravastatin | treatment/medication code_0.366218_0.0838877; Psychiatric diseases_0.235392_0.0384596; Psychiatric diseases_0.65741507870754_0.0438947804473902; Pure hypercholesterolaemia_0.4145_0.071278; Pure hypercholesterolaemia_0.570655942310359_0.0522171682152267; Ramipril | treatment/medication code_0.109408_0.0272449; Rosuvastatin | treatment/medication code_0.506709_0.0795283; Rosuvastatin | treatment/medication code_0.72028_0.132826; Simvastatin | treatment/medication code_0.297164_0.0454635; Simvastatin | treatment/medication code_0.373313_0.0279319; Skimmed | milk type used_0.0667174_0.0144125; Snoring_0.0743257_0.0180086; Statin medication_0.5886_0.0825424; Statin medication_2.11880896226415_0.0598201650943397; Suicide or other Intentional self-harm_0.205819_0.0354253; Suicide or other Intentional self-harm_0.562137531068766_0.0446868268434134; Undefined dementia (more controls excluded)_1.37014_0.216129; Undefined dementia (more controls excluded)_3.95650372825186_0.239443247721624; Undefined dementia_1.29168_0.204676; Undefined dementia_3.80985915492958_0.231989643744822; Unspecified dementia_1.38087_0.215747; Unspecified dementia_4.14747307373654_0.238071251035625; Unstable angina (intermediate coronary syndrome)_0.274267_0.0714915; Vascular dementia (subcortical)_1.22514_0.30673; Vascular dementia (subcortical)_4.21333885666943_0.58490057995029; Vascular dementia (undefined)_1.56642_0.306718; Vascular dementia (undefined)_4.79080364540182_0.496806130903066; Vascular dementia_1.29382_0.226292; Vascular dementia_1.34844_0.233911; Vascular dementia_2.55187_0.48825; Vascular dementia_4.00289975144988_0.318502485501243; Vascular dementia_4.08989229494615_0.324951532725766; Vascular dementia_5.46810273405137_0.675240245311881; Wholemeal or wholegrain | bread type_0.0437179_0.0117594; Yes, because of illness | major dietary changes in the last 5 years_0.0885917_0.0190508; Yes, because of other reasons | major dietary changes in the last 5 years_0.0789856_0.0144317; Yes, because of other reasons | major dietary changes in the last 5 years_0.0984506_0.0206706	higher Alzheimer's disease or family history of Alzheimer's disease; higher Cholesterol, total; higher Family history of Alzheimer's disease; higher High light scatter reticulocyte percentage of red cells; higher LDL cholesterol; higher Liver enzyme levels (alanine transaminase); higher Mean corpuscular hemoglobin concentration; higher Mean corpuscular volume; higher Moderate to vigorous physical activity levels; higher Number of days/week of vigorous physical activity 10+ minutes; higher Number of incorrect matches in round; higher Number of treatments/medications taken; higher Platelet distribution width; higher Reticulocyte percentage; higher Sex hormone-binding globulin levels adjusted for BMI; lower Bioavailable testosterone levels; lower Body fat percentage; lower Body mass index (bmi); lower Diacylglycerol_36:2_[M+H-H2O]1+ levels; lower HDL cholesterol; lower Hip circumference; lower Leg fat mass (left); lower Low-density lipoprotein receptor levels; lower Lymphocyte counts; lower Mean reticulocyte volume; lower Monocyte count; lower Monocyte percentage of white cells; lower Parental longevity (father's age at death); lower Phosphatidylcholine_34:3_[M+H]1+/Phosphatidylethanolamine_37:3_[M+H]1+/Phosphatidate_39:4_[M+NH4]1+ levels; lower Phosphatidylethanolamine-O_36:5_[M+H]1+/Phosphatidylethanolamine-P_36:4_[M+H]1+ levels; lower Platelet count; lower Plateletcrit; lower Pulse rate; lower Pulse rate, automated reading; lower Red blood cell (erythrocyte) distribution width; lower Red cell distribution width; lower Serum 25-Hydroxyvitamin D levels; lower Sphingomyelin_34:1_[M+H]1+ levels; lower Triacylglycerol_46:5_[M+NH4]1+ levels; lower Triacylglycerol_48:4_[M+NH4]1+ levels; lower Waist circumference; lower Weight; lower Whole body fat mass	GCST000755; GCST000759; GCST000760; GCST004603; GCST004605; GCST004607; GCST005921; GCST006097; GCST006700; GCST006804; GCST90000615; GCST90002316; GCST90002334; GCST90002340; GCST90002386; GCST90002394; GCST90002396; GCST90002401; GCST90010233; GCST90012102; GCST90012106; GCST90012877; GCST90013405; GCST90060191; GCST90060239; GCST90060257; GCST90060298; GCST90060356; GCST90060412; NEALE2_102_raw; NEALE2_137; NEALE2_21001_raw; NEALE2_21002_raw; NEALE2_23099_raw; NEALE2_23100_raw; NEALE2_23116_raw; NEALE2_30070_raw; NEALE2_30240_raw; NEALE2_399_raw; NEALE2_4194_raw; NEALE2_48_raw; NEALE2_49_raw; NEALE2_904	Alzheimer's disease or family history of Alzheimer's disease_0.999993402942355_19:44908822:C:T; Bioavailable testosterone levels_0.725157360341008_19:44914381:C:CTTCG; Body fat percentage_0.996848593049534_19:44888997:C:T; Body mass index (bmi)_0.811560338089903_19:44888997:C:T; Cholesterol, total_0.997008956708441_19:44919689:A:G; Diacylglycerol_36:2_[M+H-H2O]1+ levels_0.961084854774709_19:44910319:C:T; Family history of Alzheimer's disease_0.985424489281877_19:44903416:G:A; HDL cholesterol_0.997004810102832_19:44919689:A:G; High light scatter reticulocyte percentage of red cells_0.999079415018918_19:44909976:G:T; Hip circumference_0.998828438915433_19:44908822:C:T; LDL cholesterol_0.997008339907774_19:44919689:A:G; Leg fat mass (left)_0.903107611037206_19:44908684:T:C; Liver enzyme levels (alanine transaminase)_0.971144371187353_19:44927023:C:G; Low-density lipoprotein receptor levels_0.998225678245953_19:44909976:G:T; Lymphocyte counts_0.96343154789875_19:44922203:A:G; Mean corpuscular hemoglobin concentration_0.996792089370838_19:44909977:GGT:G; Mean corpuscular volume_0.983029809532273_19:44874077:G:A; Mean reticulocyte volume_0.998968469349814_19:44908822:C:T; Moderate to vigorous physical activity levels_0.99575058300596_19:44908684:T:C; Monocyte count_0.98891527977774_19:44922203:A:G; Monocyte percentage of white cells_0.859614567674355_19:44756614:G:T; Number of days/week of vigorous physical activity 10+ minutes_0.996669244036803_19:44908684:T:C; Number of incorrect matches in round_0.996992248751744_19:44921257:A:C; Number of treatments/medications taken_0.998846192566515_19:44909976:G:T; Parental longevity (father's age at death)_0.997004828160999_19:44908684:T:C; Phosphatidylcholine_34:3_[M+H]1+/Phosphatidylethanolamine_37:3_[M+H]1+/Phosphatidate_39:4_[M+NH4]1+ levels_0.911805983428776_19:44884202:C:G; Phosphatidylethanolamine-O_36:5_[M+H]1+/Phosphatidylethanolamine-P_36:4_[M+H]1+ levels_0.987180949694277_19:44888997:C:T; Platelet count_0.996992999066406_19:44908684:T:C; Platelet distribution width_0.978143284489822_19:44927023:C:G; Plateletcrit_0.997008326559178_19:44919689:A:G; Pulse rate_0.734304689216424_19:44912678:G:T; Pulse rate, automated reading_0.990570419222711_19:44912678:G:T; Red blood cell (erythrocyte) distribution width_0.998932382321296_19:44908822:C:T; Red cell distribution width_0.99700895673733_19:44919689:A:G; Reticulocyte percentage_0.994298550381186_19:44879418:G:A; Serum 25-Hydroxyvitamin D levels_0.998868877601178_19:44908822:C:T; Sex hormone-binding globulin levels adjusted for BMI_0.977363577961036_19:44927023:C:G; Sphingomyelin_34:1_[M+H]1+ levels_0.997316202053228_19:44913221:A:G; Triacylglycerol_46:5_[M+NH4]1+ levels_0.999063033131012_19:44913221:A:G; Triacylglycerol_48:4_[M+NH4]1+ levels_0.998615854800908_19:44913221:A:G; Waist circumference_0.871919166472901_19:44888997:C:T; Weight_0.969029957455016_19:44921921:G:A; Whole body fat mass_0.939423828222298_19:44888997:C:T	Alzheimer's disease or family history of Alzheimer's disease_1.28319807227299_0.0543764939112618; Bioavailable testosterone levels_-0.440950649350647_0.0780077922077922; Body fat percentage_-0.341596_0.0644689; Body mass index (bmi)_-0.142764_0.0287414; Cholesterol, total_0.438827_0.0622569; Diacylglycerol_36:2_[M+H-H2O]1+ levels_-0.445301171221417_0.0722849972113774; Family history of Alzheimer's disease_10.8588588588589_0.288288288288288; HDL cholesterol_-0.168853_0.0294762; High light scatter reticulocyte percentage of red cells_0.114085354025218_0.00544234446445892; Hip circumference_-0.356584_0.0554544; LDL cholesterol_0.513475_0.0719321; Leg fat mass (left)_-0.0492571_0.00929907; Liver enzyme levels (alanine transaminase)_0.028955585106383_0.00370117907801418; Low-density lipoprotein receptor levels_-0.702426215879174_0.100258625467646; Lymphocyte counts_-0.0796893203883495_0.0131521035598705; Mean corpuscular hemoglobin concentration_0.0566882_0.0130532; Mean corpuscular volume_0.13190012180268_0.0231790499390987; Mean reticulocyte volume_-0.0559022327000415_0.0054411732075995; Moderate to vigorous physical activity levels_0.0910613090306545_0.0126493786246893; Monocyte count_-0.119443365695792_0.0130291262135924; Monocyte percentage of white cells_-3.15801298701299_0.577015584415584; Number of days/week of vigorous physical activity 10+ minutes_0.0753873_0.017412; Number of incorrect matches in round_0.0746_0.016165; Number of treatments/medications taken_0.0304118_0.0049185; Parental longevity (father's age at death)_-0.0554119_0.0109994; Phosphatidylcholine_34:3_[M+H]1+/Phosphatidylethanolamine_37:3_[M+H]1+/Phosphatidate_39:4_[M+NH4]1+ levels_-0.502218384966988_0.0865109192483494; Phosphatidylethanolamine-O_36:5_[M+H]1+/Phosphatidylethanolamine-P_36:4_[M+H]1+ levels_-0.431410756782484_0.0790318895763922; Platelet count_-0.0646378_0.0141366; Platelet distribution width_0.162881205673759_0.0205301418439714; Plateletcrit_-0.0909722_0.0165642; Pulse rate_-0.595983_0.117509; Pulse rate, automated reading_-0.50036_0.10645; Red blood cell (erythrocyte) distribution width_-0.105079_0.00800645; Red cell distribution width_-0.122246_0.0203816; Reticulocyte percentage_0.030407_0.00558956; Serum 25-Hydroxyvitamin D levels_-0.0489054_0.0054355; Sex hormone-binding globulin levels adjusted for BMI_0.0809062056737589_0.0117742907801418; Sphingomyelin_34:1_[M+H]1+ levels_-0.872945945945946_0.159590733590734; Triacylglycerol_46:5_[M+NH4]1+ levels_-1.19611969111969_0.183182754182755; Triacylglycerol_48:4_[M+NH4]1+ levels_-1.19695238095238_0.199849420849421; Waist circumference_-0.360415_0.0728149; Weight_-0.478845_0.0851507; Whole body fat mass_-0.349571_0.0569901	19:44908684:T:C	NA		208.876	0.995235	0.995235	NA	1	cis	-0.385667	0.0573277	1.72706e-11	NA	NA	Novel Target	missense_variant|downstream_gene_variant|downstream_gene_variant|missense_variant|missense_variant|missense_variant|downstream_gene_variant|downstream_gene_variant|upstream_gene_variant	NA				NA	cis	0.670891	19:44908684:T:C
ENSG00000130203	chr19	APOE	Any mental disorder, or suicide (or attempt), or psychic disorders complicating pregnancy, partum or puerperum or nerve system disorders	EFO_0009518	lower_protein_levels	SUN_2018	FINNGEN_R5_E4_DM2NASCOMP; FINNGEN_R5_KRA_PSY_ANYMENTAL_SUICID_PREG_NERV	Bacterial infection, other or unspecified; "Diabetes, insuline treatment (Kela reimbursement)"; "Diabetes, insuline treatment (Kela reimbursement)" (more controls excluded); "Diabetes, varying definitions"; "Gonarthrosis,primary"; "Other diabetes, wide definition"; "Type 2 diabetes, definitions combined"; "Type 2 diabetes, strict (exclude DM1)"; Acceptance of an invitation to participate in a mental health questionnaire; Age-related macular degeneration (whether dry or wet); Back pain | pain type(s) experienced in last month; Blood clot in the leg (dvt) | blood clot, dvt, bronchitis, emphysema, asthma, rhinitis, eczema, allergy diagnosed by doctor; Butter/spreadable butter | spread type; Chronic liver disease and cirrhosis; Codeine or tramadol medication; Deep venous thrombosis (dvt) | non-cancer illness code, self-reported; Diabetes | illnesses of father; Diabetes | illnesses of mother; Diabetes | non-cancer illness code, self-reported; Diabetes diagnosed by doctor; Diabetes mellitus; Diverticular disease of intestine; Early age-related macular degeneration; Finngen Rheumatological endpoints; Full cream | milk type used; Gonarthrosis; Gonarthrosis [arthrosis of knee](FG); High blood pressure | illnesses of mother; Interstitial lung disease; Metformin | treatment/medication code; No | major dietary changes in the last 5 years; Other (e.g. cornflakes, frosties) | cereal type; Other bacterial diseases; Other respiratory diseases principally affecting the interstitium; Paracetamol | medication for pain relief, constipation, heartburn; Parental longevity (both parents in top 10%); Type 2 diabetes; Type 2 diabetes with other specified/multiple/unspecified complications; Type 2 diabetes without complications; Wet age-related macular degeneration; Wheeze or whistling in the chest in last year; White | bread type	FINNGEN_R5_AB1_BACTINF_NOS; FINNGEN_R5_AB1_OTHER_BACTERIAL; FINNGEN_R5_DIABETES_FG; FINNGEN_R5_DM_OTHER_WIDE; FINNGEN_R5_E4_DIABETES; FINNGEN_R5_E4_DM2; FINNGEN_R5_E4_DM2_STRICT; FINNGEN_R5_E4_DM2NASCOMP; FINNGEN_R5_E4_DM2NOCOMP; FINNGEN_R5_H7_AMD; FINNGEN_R5_ILD; FINNGEN_R5_J10_INTERSTITIUM; FINNGEN_R5_K11_DIVERTIC; FINNGEN_R5_KELA_DIAB_INSUL; FINNGEN_R5_KELA_DIAB_INSUL_EXMORE; FINNGEN_R5_KNEE_ARTHROSIS; FINNGEN_R5_M13_ARTHROSIS_KNEE; FINNGEN_R5_M13_ARTHROSIS_KNEE_PRIM_ICD10; FINNGEN_R5_RHEUMA_ENDPOINTS; FINNGEN_R5_RX_CODEINE_TRAMADOL; FINNGEN_R5_T2D; FINNGEN_R5_WET_AMD; GCST005047; GCST006698; GCST010723; GCST90012792; NEALE2_1418_1; NEALE2_1428_1; NEALE2_1448_1; NEALE2_1468_5; NEALE2_1538_0; NEALE2_20002_1094; NEALE2_20002_1220; NEALE2_20003_1140884600; NEALE2_20107_9; NEALE2_20110_8; NEALE2_20110_9; NEALE2_2316; NEALE2_2443; NEALE2_6152_5; NEALE2_6154_3; NEALE2_6159_4; SAIGE_571	no_coloc	Bacterial infection, other or unspecified_-0.120439_0.0332943; "Diabetes, insuline treatment (Kela reimbursement)" (more controls excluded)_-0.115907_0.0327937; "Diabetes, insuline treatment (Kela reimbursement)" (more controls excluded)_-0.390223695111847_0.0578968516984258; "Diabetes, insuline treatment (Kela reimbursement)"_-0.385666942833471_0.057327671913836; "Diabetes, varying definitions"_-0.314415907207954_0.0528728251864127; "Gonarthrosis,primary"_-0.130694_0.0364633; "Other diabetes, wide definition"_-0.110661_0.0316211; "Other diabetes, wide definition"_-0.335956917978459_0.0559324772162386; "Type 2 diabetes, definitions combined"_-0.334299917149959_0.0588595691797847; "Type 2 diabetes, strict (exclude DM1)"_-0.336785418392709_0.0589250207125103; Acceptance of an invitation to participate in a mental health questionnaire_-0.0522212096106045_0.00555256835128401; Age-related macular degeneration (whether dry or wet)_-0.299785_0.0800071; Back pain | pain type(s) experienced in last month_-0.0829217_0.0198653; Blood clot in the leg (dvt) | blood clot, dvt, bronchitis, emphysema, asthma, rhinitis, eczema, allergy diagnosed by doctor_-0.188664_0.0400302; Butter/spreadable butter | spread type_-0.122999_0.013815; Butter/spreadable butter | spread type_-0.138866_0.0238249; Chronic liver disease and cirrhosis_-0.321965_0.0914548; Codeine or tramadol medication_-0.11233_0.030269; Codeine or tramadol medication_-0.326843413421706_0.0527062966031483; Deep venous thrombosis (dvt) | non-cancer illness code, self-reported_-0.184569_0.0407085; Diabetes | illnesses of father_-0.141922_0.0318571; Diabetes | illnesses of mother_-0.0763116_0.0211791; Diabetes | illnesses of mother_-0.165148_0.0336359; Diabetes | non-cancer illness code, self-reported_-0.14621_0.0415501; Diabetes diagnosed by doctor_-0.173882_0.0406173; Diabetes mellitus_-0.313587406793703_0.0532531068765534; Diverticular disease of intestine_-0.163845_0.0430164; Early age-related macular degeneration_-0.205581_0.0559313; Finngen Rheumatological endpoints_-0.106368_0.0269947; Full cream | milk type used_-0.124143_0.0241982; Gonarthrosis [arthrosis of knee](FG)_-0.133794_0.0358365; Gonarthrosis_-0.128786_0.036341; High blood pressure | illnesses of mother_-0.0838789_0.0195634; Interstitial lung disease_-0.353446_0.101016; Metformin | treatment/medication code_-0.182839_0.0518948; No | major dietary changes in the last 5 years_-0.102564_0.0141482; No | major dietary changes in the last 5 years_-0.109996_0.0208274; Other (e.g. cornflakes, frosties) | cereal type_-0.078271_0.0166238; Other (e.g. cornflakes, frosties) | cereal type_-0.0965155_0.0235878; Other bacterial diseases_-0.119246_0.033217; Other respiratory diseases principally affecting the interstitium_-0.349392_0.0930407; Paracetamol | medication for pain relief, constipation, heartburn_-0.0512614_0.0139442; Parental longevity (both parents in top 10%)_-0.0798304_0.0123078; Parental longevity (both parents in top 10%)_-0.160534797017399_0.0112729908864955; Type 2 diabetes with other specified/multiple/unspecified complications_-0.133556_0.0364416; Type 2 diabetes with other specified/multiple/unspecified complications_-0.414250207125103_0.0637539353769675; Type 2 diabetes without complications_-0.42129246064623_0.0767866611433307; Type 2 diabetes_-0.119485_0.0324005; Type 2 diabetes_-0.270281_0.0643385; Type 2 diabetes_-0.34009942004971_0.0563951946975974; Wet age-related macular degeneration_-0.424279_0.106814; Wet age-related macular degeneration_-1.08947804473902_0.186675642087821; Wheeze or whistling in the chest in last year_-0.0704128_0.0201048; White | bread type_-0.0709897_0.0189247; White | bread type_-0.0731052_0.0135254	higher Bioavailable testosterone levels; higher Body fat percentage; higher Body mass index (bmi); higher Diacylglycerol_36:2_[M+H-H2O]1+ levels; higher HDL cholesterol; higher Hip circumference; higher Leg fat mass (left); higher Low-density lipoprotein receptor levels; higher Lymphocyte counts; higher Mean reticulocyte volume; higher Monocyte count; higher Monocyte percentage of white cells; higher Parental longevity (father's age at death); higher Phosphatidylcholine_34:3_[M+H]1+/Phosphatidylethanolamine_37:3_[M+H]1+/Phosphatidate_39:4_[M+NH4]1+ levels; higher Phosphatidylethanolamine-O_36:5_[M+H]1+/Phosphatidylethanolamine-P_36:4_[M+H]1+ levels; higher Platelet count; higher Plateletcrit; higher Pulse rate; higher Pulse rate, automated reading; higher Red blood cell (erythrocyte) distribution width; higher Red cell distribution width; higher Serum 25-Hydroxyvitamin D levels; higher Sphingomyelin_34:1_[M+H]1+ levels; higher Triacylglycerol_46:5_[M+NH4]1+ levels; higher Triacylglycerol_48:4_[M+NH4]1+ levels; higher Waist circumference; higher Weight; higher Whole body fat mass; lower Alzheimer's disease or family history of Alzheimer's disease; lower Cholesterol, total; lower Family history of Alzheimer's disease; lower High light scatter reticulocyte percentage of red cells; lower LDL cholesterol; lower Liver enzyme levels (alanine transaminase); lower Mean corpuscular hemoglobin concentration; lower Mean corpuscular volume; lower Moderate to vigorous physical activity levels; lower Number of days/week of vigorous physical activity 10+ minutes; lower Number of incorrect matches in round; lower Number of treatments/medications taken; lower Platelet distribution width; lower Reticulocyte percentage; lower Sex hormone-binding globulin levels adjusted for BMI	GCST000755; GCST000759; GCST000760; GCST004603; GCST004605; GCST004607; GCST005921; GCST006097; GCST006700; GCST006804; GCST90000615; GCST90002316; GCST90002334; GCST90002340; GCST90002386; GCST90002394; GCST90002396; GCST90002401; GCST90010233; GCST90012102; GCST90012106; GCST90012877; GCST90013405; GCST90060191; GCST90060239; GCST90060257; GCST90060298; GCST90060356; GCST90060412; NEALE2_102_raw; NEALE2_137; NEALE2_21001_raw; NEALE2_21002_raw; NEALE2_23099_raw; NEALE2_23100_raw; NEALE2_23116_raw; NEALE2_30070_raw; NEALE2_30240_raw; NEALE2_399_raw; NEALE2_4194_raw; NEALE2_48_raw; NEALE2_49_raw; NEALE2_904	Alzheimer's disease or family history of Alzheimer's disease_0.999993402942355_19:44908822:C:T; Bioavailable testosterone levels_0.725157360341008_19:44914381:C:CTTCG; Body fat percentage_0.996848593049534_19:44888997:C:T; Body mass index (bmi)_0.811560338089903_19:44888997:C:T; Cholesterol, total_0.997008956708441_19:44919689:A:G; Diacylglycerol_36:2_[M+H-H2O]1+ levels_0.961084854774709_19:44910319:C:T; Family history of Alzheimer's disease_0.985424489281877_19:44903416:G:A; HDL cholesterol_0.997004810102832_19:44919689:A:G; High light scatter reticulocyte percentage of red cells_0.999079415018918_19:44909976:G:T; Hip circumference_0.998828438915433_19:44908822:C:T; LDL cholesterol_0.997008339907774_19:44919689:A:G; Leg fat mass (left)_0.903107611037206_19:44908684:T:C; Liver enzyme levels (alanine transaminase)_0.971144371187353_19:44927023:C:G; Low-density lipoprotein receptor levels_0.998225678245953_19:44909976:G:T; Lymphocyte counts_0.96343154789875_19:44922203:A:G; Mean corpuscular hemoglobin concentration_0.996792089370838_19:44909977:GGT:G; Mean corpuscular volume_0.983029809532273_19:44874077:G:A; Mean reticulocyte volume_0.998968469349814_19:44908822:C:T; Moderate to vigorous physical activity levels_0.99575058300596_19:44908684:T:C; Monocyte count_0.98891527977774_19:44922203:A:G; Monocyte percentage of white cells_0.859614567674355_19:44756614:G:T; Number of days/week of vigorous physical activity 10+ minutes_0.996669244036803_19:44908684:T:C; Number of incorrect matches in round_0.996992248751744_19:44921257:A:C; Number of treatments/medications taken_0.998846192566515_19:44909976:G:T; Parental longevity (father's age at death)_0.997004828160999_19:44908684:T:C; Phosphatidylcholine_34:3_[M+H]1+/Phosphatidylethanolamine_37:3_[M+H]1+/Phosphatidate_39:4_[M+NH4]1+ levels_0.911805983428776_19:44884202:C:G; Phosphatidylethanolamine-O_36:5_[M+H]1+/Phosphatidylethanolamine-P_36:4_[M+H]1+ levels_0.987180949694277_19:44888997:C:T; Platelet count_0.996992999066406_19:44908684:T:C; Platelet distribution width_0.978143284489822_19:44927023:C:G; Plateletcrit_0.997008326559178_19:44919689:A:G; Pulse rate_0.734304689216424_19:44912678:G:T; Pulse rate, automated reading_0.990570419222711_19:44912678:G:T; Red blood cell (erythrocyte) distribution width_0.998932382321296_19:44908822:C:T; Red cell distribution width_0.99700895673733_19:44919689:A:G; Reticulocyte percentage_0.994298550381186_19:44879418:G:A; Serum 25-Hydroxyvitamin D levels_0.998868877601178_19:44908822:C:T; Sex hormone-binding globulin levels adjusted for BMI_0.977363577961036_19:44927023:C:G; Sphingomyelin_34:1_[M+H]1+ levels_0.997316202053228_19:44913221:A:G; Triacylglycerol_46:5_[M+NH4]1+ levels_0.999063033131012_19:44913221:A:G; Triacylglycerol_48:4_[M+NH4]1+ levels_0.998615854800908_19:44913221:A:G; Waist circumference_0.871919166472901_19:44888997:C:T; Weight_0.969029957455016_19:44921921:G:A; Whole body fat mass_0.939423828222298_19:44888997:C:T	Alzheimer's disease or family history of Alzheimer's disease_-1.28319807227299_0.0543764939112618; Bioavailable testosterone levels_0.440950649350647_0.0780077922077922; Body fat percentage_0.341596_0.0644689; Body mass index (bmi)_0.142764_0.0287414; Cholesterol, total_-0.438827_0.0622569; Diacylglycerol_36:2_[M+H-H2O]1+ levels_0.445301171221417_0.0722849972113774; Family history of Alzheimer's disease_-10.8588588588589_0.288288288288288; HDL cholesterol_0.168853_0.0294762; High light scatter reticulocyte percentage of red cells_-0.114085354025218_0.00544234446445892; Hip circumference_0.356584_0.0554544; LDL cholesterol_-0.513475_0.0719321; Leg fat mass (left)_0.0492571_0.00929907; Liver enzyme levels (alanine transaminase)_-0.028955585106383_0.00370117907801418; Low-density lipoprotein receptor levels_0.702426215879174_0.100258625467646; Lymphocyte counts_0.0796893203883495_0.0131521035598705; Mean corpuscular hemoglobin concentration_-0.0566882_0.0130532; Mean corpuscular volume_-0.13190012180268_0.0231790499390987; Mean reticulocyte volume_0.0559022327000415_0.0054411732075995; Moderate to vigorous physical activity levels_-0.0910613090306545_0.0126493786246893; Monocyte count_0.119443365695792_0.0130291262135924; Monocyte percentage of white cells_3.15801298701299_0.577015584415584; Number of days/week of vigorous physical activity 10+ minutes_-0.0753873_0.017412; Number of incorrect matches in round_-0.0746_0.016165; Number of treatments/medications taken_-0.0304118_0.0049185; Parental longevity (father's age at death)_0.0554119_0.0109994; Phosphatidylcholine_34:3_[M+H]1+/Phosphatidylethanolamine_37:3_[M+H]1+/Phosphatidate_39:4_[M+NH4]1+ levels_0.502218384966988_0.0865109192483494; Phosphatidylethanolamine-O_36:5_[M+H]1+/Phosphatidylethanolamine-P_36:4_[M+H]1+ levels_0.431410756782484_0.0790318895763922; Platelet count_0.0646378_0.0141366; Platelet distribution width_-0.162881205673759_0.0205301418439714; Plateletcrit_0.0909722_0.0165642; Pulse rate_0.595983_0.117509; Pulse rate, automated reading_0.50036_0.10645; Red blood cell (erythrocyte) distribution width_0.105079_0.00800645; Red cell distribution width_0.122246_0.0203816; Reticulocyte percentage_-0.030407_0.00558956; Serum 25-Hydroxyvitamin D levels_0.0489054_0.0054355; Sex hormone-binding globulin levels adjusted for BMI_-0.0809062056737589_0.0117742907801418; Sphingomyelin_34:1_[M+H]1+ levels_0.872945945945946_0.159590733590734; Triacylglycerol_46:5_[M+NH4]1+ levels_1.19611969111969_0.183182754182755; Triacylglycerol_48:4_[M+NH4]1+ levels_1.19695238095238_0.199849420849421; Waist circumference_0.360415_0.0728149; Weight_0.478845_0.0851507; Whole body fat mass_0.349571_0.0569901	19:44908684:T:C	NA		235.555	0.995772	0.995772	NA	1	cis	0.558824	0.0446052	5.23309e-36	NA	NA	Novel Target	missense_variant|downstream_gene_variant|downstream_gene_variant|missense_variant|missense_variant|missense_variant|downstream_gene_variant|downstream_gene_variant|upstream_gene_variant	NA			['ot_genetics_portal']	0.273851	cis	0.670891	19:44908684:T:C
ENSG00000130203	chr19	APOE	Any dementia	HP_0000726	lower_protein_levels	SUHRE_2017; SUN_2018	FINNGEN_R5_F5_Dementia_U; FINNGEN_R5_F5_Dementia_U_EXMORE; FINNGEN_R5_F5_DEMNAS; FINNGEN_R5_KRA_PSY_DEMENTIA; FINNGEN_R5_KRA_PSY_DEMENTIA_EXMORE; NEALE2_20110_10; SAIGE_290_1	Bacterial infection, other or unspecified; "Diabetes, insuline treatment (Kela reimbursement)"; "Diabetes, insuline treatment (Kela reimbursement)" (more controls excluded); "Diabetes, varying definitions"; "Gonarthrosis,primary"; "Other diabetes, wide definition"; "Type 2 diabetes, definitions combined"; "Type 2 diabetes, strict (exclude DM1)"; Acceptance of an invitation to participate in a mental health questionnaire; Age-related macular degeneration (whether dry or wet); Back pain | pain type(s) experienced in last month; Blood clot in the leg (dvt) | blood clot, dvt, bronchitis, emphysema, asthma, rhinitis, eczema, allergy diagnosed by doctor; Butter/spreadable butter | spread type; Chronic liver disease and cirrhosis; Codeine or tramadol medication; Deep venous thrombosis (dvt) | non-cancer illness code, self-reported; Diabetes | illnesses of father; Diabetes | illnesses of mother; Diabetes | non-cancer illness code, self-reported; Diabetes diagnosed by doctor; Diabetes mellitus; Diverticular disease of intestine; Early age-related macular degeneration; Finngen Rheumatological endpoints; Full cream | milk type used; Gonarthrosis; Gonarthrosis [arthrosis of knee](FG); High blood pressure | illnesses of mother; Interstitial lung disease; Metformin | treatment/medication code; No | major dietary changes in the last 5 years; Other (e.g. cornflakes, frosties) | cereal type; Other bacterial diseases; Other respiratory diseases principally affecting the interstitium; Paracetamol | medication for pain relief, constipation, heartburn; Parental longevity (both parents in top 10%); Type 2 diabetes; Type 2 diabetes with other specified/multiple/unspecified complications; Type 2 diabetes without complications; Wet age-related macular degeneration; Wheeze or whistling in the chest in last year; White | bread type	FINNGEN_R5_AB1_BACTINF_NOS; FINNGEN_R5_AB1_OTHER_BACTERIAL; FINNGEN_R5_DIABETES_FG; FINNGEN_R5_DM_OTHER_WIDE; FINNGEN_R5_E4_DIABETES; FINNGEN_R5_E4_DM2; FINNGEN_R5_E4_DM2_STRICT; FINNGEN_R5_E4_DM2NASCOMP; FINNGEN_R5_E4_DM2NOCOMP; FINNGEN_R5_H7_AMD; FINNGEN_R5_ILD; FINNGEN_R5_J10_INTERSTITIUM; FINNGEN_R5_K11_DIVERTIC; FINNGEN_R5_KELA_DIAB_INSUL; FINNGEN_R5_KELA_DIAB_INSUL_EXMORE; FINNGEN_R5_KNEE_ARTHROSIS; FINNGEN_R5_M13_ARTHROSIS_KNEE; FINNGEN_R5_M13_ARTHROSIS_KNEE_PRIM_ICD10; FINNGEN_R5_RHEUMA_ENDPOINTS; FINNGEN_R5_RX_CODEINE_TRAMADOL; FINNGEN_R5_T2D; FINNGEN_R5_WET_AMD; GCST005047; GCST006698; GCST010723; GCST90012792; NEALE2_1418_1; NEALE2_1428_1; NEALE2_1448_1; NEALE2_1468_5; NEALE2_1538_0; NEALE2_20002_1094; NEALE2_20002_1220; NEALE2_20003_1140884600; NEALE2_20107_9; NEALE2_20110_8; NEALE2_20110_9; NEALE2_2316; NEALE2_2443; NEALE2_6152_5; NEALE2_6154_3; NEALE2_6159_4; SAIGE_571	no_coloc	Bacterial infection, other or unspecified_-0.120439_0.0332943; "Diabetes, insuline treatment (Kela reimbursement)" (more controls excluded)_-0.115907_0.0327937; "Diabetes, insuline treatment (Kela reimbursement)" (more controls excluded)_-0.390223695111847_0.0578968516984258; "Diabetes, insuline treatment (Kela reimbursement)"_-0.385666942833471_0.057327671913836; "Diabetes, varying definitions"_-0.314415907207954_0.0528728251864127; "Gonarthrosis,primary"_-0.130694_0.0364633; "Other diabetes, wide definition"_-0.110661_0.0316211; "Other diabetes, wide definition"_-0.335956917978459_0.0559324772162386; "Type 2 diabetes, definitions combined"_-0.334299917149959_0.0588595691797847; "Type 2 diabetes, strict (exclude DM1)"_-0.336785418392709_0.0589250207125103; Acceptance of an invitation to participate in a mental health questionnaire_-0.0522212096106045_0.00555256835128401; Age-related macular degeneration (whether dry or wet)_-0.299785_0.0800071; Back pain | pain type(s) experienced in last month_-0.0829217_0.0198653; Blood clot in the leg (dvt) | blood clot, dvt, bronchitis, emphysema, asthma, rhinitis, eczema, allergy diagnosed by doctor_-0.188664_0.0400302; Butter/spreadable butter | spread type_-0.122999_0.013815; Butter/spreadable butter | spread type_-0.138866_0.0238249; Chronic liver disease and cirrhosis_-0.321965_0.0914548; Codeine or tramadol medication_-0.11233_0.030269; Codeine or tramadol medication_-0.326843413421706_0.0527062966031483; Deep venous thrombosis (dvt) | non-cancer illness code, self-reported_-0.184569_0.0407085; Diabetes | illnesses of father_-0.141922_0.0318571; Diabetes | illnesses of mother_-0.0763116_0.0211791; Diabetes | illnesses of mother_-0.165148_0.0336359; Diabetes | non-cancer illness code, self-reported_-0.14621_0.0415501; Diabetes diagnosed by doctor_-0.173882_0.0406173; Diabetes mellitus_-0.313587406793703_0.0532531068765534; Diverticular disease of intestine_-0.163845_0.0430164; Early age-related macular degeneration_-0.205581_0.0559313; Finngen Rheumatological endpoints_-0.106368_0.0269947; Full cream | milk type used_-0.124143_0.0241982; Gonarthrosis [arthrosis of knee](FG)_-0.133794_0.0358365; Gonarthrosis_-0.128786_0.036341; High blood pressure | illnesses of mother_-0.0838789_0.0195634; Interstitial lung disease_-0.353446_0.101016; Metformin | treatment/medication code_-0.182839_0.0518948; No | major dietary changes in the last 5 years_-0.102564_0.0141482; No | major dietary changes in the last 5 years_-0.109996_0.0208274; Other (e.g. cornflakes, frosties) | cereal type_-0.078271_0.0166238; Other (e.g. cornflakes, frosties) | cereal type_-0.0965155_0.0235878; Other bacterial diseases_-0.119246_0.033217; Other respiratory diseases principally affecting the interstitium_-0.349392_0.0930407; Paracetamol | medication for pain relief, constipation, heartburn_-0.0512614_0.0139442; Parental longevity (both parents in top 10%)_-0.0798304_0.0123078; Parental longevity (both parents in top 10%)_-0.160534797017399_0.0112729908864955; Type 2 diabetes with other specified/multiple/unspecified complications_-0.133556_0.0364416; Type 2 diabetes with other specified/multiple/unspecified complications_-0.414250207125103_0.0637539353769675; Type 2 diabetes without complications_-0.42129246064623_0.0767866611433307; Type 2 diabetes_-0.119485_0.0324005; Type 2 diabetes_-0.270281_0.0643385; Type 2 diabetes_-0.34009942004971_0.0563951946975974; Wet age-related macular degeneration_-0.424279_0.106814; Wet age-related macular degeneration_-1.08947804473902_0.186675642087821; Wheeze or whistling in the chest in last year_-0.0704128_0.0201048; White | bread type_-0.0709897_0.0189247; White | bread type_-0.0731052_0.0135254	higher Bioavailable testosterone levels; higher Body fat percentage; higher Body mass index (bmi); higher Diacylglycerol_36:2_[M+H-H2O]1+ levels; higher HDL cholesterol; higher Hip circumference; higher Leg fat mass (left); higher Low-density lipoprotein receptor levels; higher Lymphocyte counts; higher Mean reticulocyte volume; higher Monocyte count; higher Monocyte percentage of white cells; higher Parental longevity (father's age at death); higher Phosphatidylcholine_34:3_[M+H]1+/Phosphatidylethanolamine_37:3_[M+H]1+/Phosphatidate_39:4_[M+NH4]1+ levels; higher Phosphatidylethanolamine-O_36:5_[M+H]1+/Phosphatidylethanolamine-P_36:4_[M+H]1+ levels; higher Platelet count; higher Plateletcrit; higher Pulse rate; higher Pulse rate, automated reading; higher Red blood cell (erythrocyte) distribution width; higher Red cell distribution width; higher Serum 25-Hydroxyvitamin D levels; higher Sphingomyelin_34:1_[M+H]1+ levels; higher Triacylglycerol_46:5_[M+NH4]1+ levels; higher Triacylglycerol_48:4_[M+NH4]1+ levels; higher Waist circumference; higher Weight; higher Whole body fat mass; lower Alzheimer's disease or family history of Alzheimer's disease; lower Cholesterol, total; lower Family history of Alzheimer's disease; lower High light scatter reticulocyte percentage of red cells; lower LDL cholesterol; lower Liver enzyme levels (alanine transaminase); lower Mean corpuscular hemoglobin concentration; lower Mean corpuscular volume; lower Moderate to vigorous physical activity levels; lower Number of days/week of vigorous physical activity 10+ minutes; lower Number of incorrect matches in round; lower Number of treatments/medications taken; lower Platelet distribution width; lower Reticulocyte percentage; lower Sex hormone-binding globulin levels adjusted for BMI	GCST000755; GCST000759; GCST000760; GCST004603; GCST004605; GCST004607; GCST005921; GCST006097; GCST006700; GCST006804; GCST90000615; GCST90002316; GCST90002334; GCST90002340; GCST90002386; GCST90002394; GCST90002396; GCST90002401; GCST90010233; GCST90012102; GCST90012106; GCST90012877; GCST90013405; GCST90060191; GCST90060239; GCST90060257; GCST90060298; GCST90060356; GCST90060412; NEALE2_102_raw; NEALE2_137; NEALE2_21001_raw; NEALE2_21002_raw; NEALE2_23099_raw; NEALE2_23100_raw; NEALE2_23116_raw; NEALE2_30070_raw; NEALE2_30240_raw; NEALE2_399_raw; NEALE2_4194_raw; NEALE2_48_raw; NEALE2_49_raw; NEALE2_904	Alzheimer's disease or family history of Alzheimer's disease_0.999993402942355_19:44908822:C:T; Bioavailable testosterone levels_0.725157360341008_19:44914381:C:CTTCG; Body fat percentage_0.996848593049534_19:44888997:C:T; Body mass index (bmi)_0.811560338089903_19:44888997:C:T; Cholesterol, total_0.997008956708441_19:44919689:A:G; Diacylglycerol_36:2_[M+H-H2O]1+ levels_0.961084854774709_19:44910319:C:T; Family history of Alzheimer's disease_0.985424489281877_19:44903416:G:A; HDL cholesterol_0.997004810102832_19:44919689:A:G; High light scatter reticulocyte percentage of red cells_0.999079415018918_19:44909976:G:T; Hip circumference_0.998828438915433_19:44908822:C:T; LDL cholesterol_0.997008339907774_19:44919689:A:G; Leg fat mass (left)_0.903107611037206_19:44908684:T:C; Liver enzyme levels (alanine transaminase)_0.971144371187353_19:44927023:C:G; Low-density lipoprotein receptor levels_0.998225678245953_19:44909976:G:T; Lymphocyte counts_0.96343154789875_19:44922203:A:G; Mean corpuscular hemoglobin concentration_0.996792089370838_19:44909977:GGT:G; Mean corpuscular volume_0.983029809532273_19:44874077:G:A; Mean reticulocyte volume_0.998968469349814_19:44908822:C:T; Moderate to vigorous physical activity levels_0.99575058300596_19:44908684:T:C; Monocyte count_0.98891527977774_19:44922203:A:G; Monocyte percentage of white cells_0.859614567674355_19:44756614:G:T; Number of days/week of vigorous physical activity 10+ minutes_0.996669244036803_19:44908684:T:C; Number of incorrect matches in round_0.996992248751744_19:44921257:A:C; Number of treatments/medications taken_0.998846192566515_19:44909976:G:T; Parental longevity (father's age at death)_0.997004828160999_19:44908684:T:C; Phosphatidylcholine_34:3_[M+H]1+/Phosphatidylethanolamine_37:3_[M+H]1+/Phosphatidate_39:4_[M+NH4]1+ levels_0.911805983428776_19:44884202:C:G; Phosphatidylethanolamine-O_36:5_[M+H]1+/Phosphatidylethanolamine-P_36:4_[M+H]1+ levels_0.987180949694277_19:44888997:C:T; Platelet count_0.996992999066406_19:44908684:T:C; Platelet distribution width_0.978143284489822_19:44927023:C:G; Plateletcrit_0.997008326559178_19:44919689:A:G; Pulse rate_0.734304689216424_19:44912678:G:T; Pulse rate, automated reading_0.990570419222711_19:44912678:G:T; Red blood cell (erythrocyte) distribution width_0.998932382321296_19:44908822:C:T; Red cell distribution width_0.99700895673733_19:44919689:A:G; Reticulocyte percentage_0.994298550381186_19:44879418:G:A; Serum 25-Hydroxyvitamin D levels_0.998868877601178_19:44908822:C:T; Sex hormone-binding globulin levels adjusted for BMI_0.977363577961036_19:44927023:C:G; Sphingomyelin_34:1_[M+H]1+ levels_0.997316202053228_19:44913221:A:G; Triacylglycerol_46:5_[M+NH4]1+ levels_0.999063033131012_19:44913221:A:G; Triacylglycerol_48:4_[M+NH4]1+ levels_0.998615854800908_19:44913221:A:G; Waist circumference_0.871919166472901_19:44888997:C:T; Weight_0.969029957455016_19:44921921:G:A; Whole body fat mass_0.939423828222298_19:44888997:C:T	Alzheimer's disease or family history of Alzheimer's disease_-1.28319807227299_0.0543764939112618; Bioavailable testosterone levels_0.440950649350647_0.0780077922077922; Body fat percentage_0.341596_0.0644689; Body mass index (bmi)_0.142764_0.0287414; Cholesterol, total_-0.438827_0.0622569; Diacylglycerol_36:2_[M+H-H2O]1+ levels_0.445301171221417_0.0722849972113774; Family history of Alzheimer's disease_-10.8588588588589_0.288288288288288; HDL cholesterol_0.168853_0.0294762; High light scatter reticulocyte percentage of red cells_-0.114085354025218_0.00544234446445892; Hip circumference_0.356584_0.0554544; LDL cholesterol_-0.513475_0.0719321; Leg fat mass (left)_0.0492571_0.00929907; Liver enzyme levels (alanine transaminase)_-0.028955585106383_0.00370117907801418; Low-density lipoprotein receptor levels_0.702426215879174_0.100258625467646; Lymphocyte counts_0.0796893203883495_0.0131521035598705; Mean corpuscular hemoglobin concentration_-0.0566882_0.0130532; Mean corpuscular volume_-0.13190012180268_0.0231790499390987; Mean reticulocyte volume_0.0559022327000415_0.0054411732075995; Moderate to vigorous physical activity levels_-0.0910613090306545_0.0126493786246893; Monocyte count_0.119443365695792_0.0130291262135924; Monocyte percentage of white cells_3.15801298701299_0.577015584415584; Number of days/week of vigorous physical activity 10+ minutes_-0.0753873_0.017412; Number of incorrect matches in round_-0.0746_0.016165; Number of treatments/medications taken_-0.0304118_0.0049185; Parental longevity (father's age at death)_0.0554119_0.0109994; Phosphatidylcholine_34:3_[M+H]1+/Phosphatidylethanolamine_37:3_[M+H]1+/Phosphatidate_39:4_[M+NH4]1+ levels_0.502218384966988_0.0865109192483494; Phosphatidylethanolamine-O_36:5_[M+H]1+/Phosphatidylethanolamine-P_36:4_[M+H]1+ levels_0.431410756782484_0.0790318895763922; Platelet count_0.0646378_0.0141366; Platelet distribution width_-0.162881205673759_0.0205301418439714; Plateletcrit_0.0909722_0.0165642; Pulse rate_0.595983_0.117509; Pulse rate, automated reading_0.50036_0.10645; Red blood cell (erythrocyte) distribution width_0.105079_0.00800645; Red cell distribution width_0.122246_0.0203816; Reticulocyte percentage_-0.030407_0.00558956; Serum 25-Hydroxyvitamin D levels_0.0489054_0.0054355; Sex hormone-binding globulin levels adjusted for BMI_-0.0809062056737589_0.0117742907801418; Sphingomyelin_34:1_[M+H]1+ levels_0.872945945945946_0.159590733590734; Triacylglycerol_46:5_[M+NH4]1+ levels_1.19611969111969_0.183182754182755; Triacylglycerol_48:4_[M+NH4]1+ levels_1.19695238095238_0.199849420849421; Waist circumference_0.360415_0.0728149; Weight_0.478845_0.0851507; Whole body fat mass_0.349571_0.0569901	19:44908684:T:C	NA		235.555	0.995772	0.995772	NA	1	cis	4.29577	0.122637	8.2993e-269	NA	NA	Novel Target	missense_variant|downstream_gene_variant|downstream_gene_variant|missense_variant|missense_variant|missense_variant|downstream_gene_variant|downstream_gene_variant|upstream_gene_variant	NA		['GRIK2_TOPIRAMATE_HP_0000726']	['europepmc', 'ot_genetics_portal', 'genomics_england']	0.438377	cis	0.682416	19:44908684:T:C
ENSG00000130203	chr19	APOE	Memory loss	EFO_0001072	lower_protein_levels	SUN_2018	FINNGEN_R5_MEMLOSS	Bacterial infection, other or unspecified; "Diabetes, insuline treatment (Kela reimbursement)"; "Diabetes, insuline treatment (Kela reimbursement)" (more controls excluded); "Diabetes, varying definitions"; "Gonarthrosis,primary"; "Other diabetes, wide definition"; "Type 2 diabetes, definitions combined"; "Type 2 diabetes, strict (exclude DM1)"; Acceptance of an invitation to participate in a mental health questionnaire; Age-related macular degeneration (whether dry or wet); Back pain | pain type(s) experienced in last month; Blood clot in the leg (dvt) | blood clot, dvt, bronchitis, emphysema, asthma, rhinitis, eczema, allergy diagnosed by doctor; Butter/spreadable butter | spread type; Chronic liver disease and cirrhosis; Codeine or tramadol medication; Deep venous thrombosis (dvt) | non-cancer illness code, self-reported; Diabetes | illnesses of father; Diabetes | illnesses of mother; Diabetes | non-cancer illness code, self-reported; Diabetes diagnosed by doctor; Diabetes mellitus; Diverticular disease of intestine; Early age-related macular degeneration; Finngen Rheumatological endpoints; Full cream | milk type used; Gonarthrosis; Gonarthrosis [arthrosis of knee](FG); High blood pressure | illnesses of mother; Interstitial lung disease; Metformin | treatment/medication code; No | major dietary changes in the last 5 years; Other (e.g. cornflakes, frosties) | cereal type; Other bacterial diseases; Other respiratory diseases principally affecting the interstitium; Paracetamol | medication for pain relief, constipation, heartburn; Parental longevity (both parents in top 10%); Type 2 diabetes; Type 2 diabetes with other specified/multiple/unspecified complications; Type 2 diabetes without complications; Wet age-related macular degeneration; Wheeze or whistling in the chest in last year; White | bread type	FINNGEN_R5_AB1_BACTINF_NOS; FINNGEN_R5_AB1_OTHER_BACTERIAL; FINNGEN_R5_DIABETES_FG; FINNGEN_R5_DM_OTHER_WIDE; FINNGEN_R5_E4_DIABETES; FINNGEN_R5_E4_DM2; FINNGEN_R5_E4_DM2_STRICT; FINNGEN_R5_E4_DM2NASCOMP; FINNGEN_R5_E4_DM2NOCOMP; FINNGEN_R5_H7_AMD; FINNGEN_R5_ILD; FINNGEN_R5_J10_INTERSTITIUM; FINNGEN_R5_K11_DIVERTIC; FINNGEN_R5_KELA_DIAB_INSUL; FINNGEN_R5_KELA_DIAB_INSUL_EXMORE; FINNGEN_R5_KNEE_ARTHROSIS; FINNGEN_R5_M13_ARTHROSIS_KNEE; FINNGEN_R5_M13_ARTHROSIS_KNEE_PRIM_ICD10; FINNGEN_R5_RHEUMA_ENDPOINTS; FINNGEN_R5_RX_CODEINE_TRAMADOL; FINNGEN_R5_T2D; FINNGEN_R5_WET_AMD; GCST005047; GCST006698; GCST010723; GCST90012792; NEALE2_1418_1; NEALE2_1428_1; NEALE2_1448_1; NEALE2_1468_5; NEALE2_1538_0; NEALE2_20002_1094; NEALE2_20002_1220; NEALE2_20003_1140884600; NEALE2_20107_9; NEALE2_20110_8; NEALE2_20110_9; NEALE2_2316; NEALE2_2443; NEALE2_6152_5; NEALE2_6154_3; NEALE2_6159_4; SAIGE_571	no_coloc	Bacterial infection, other or unspecified_-0.120439_0.0332943; "Diabetes, insuline treatment (Kela reimbursement)" (more controls excluded)_-0.115907_0.0327937; "Diabetes, insuline treatment (Kela reimbursement)" (more controls excluded)_-0.390223695111847_0.0578968516984258; "Diabetes, insuline treatment (Kela reimbursement)"_-0.385666942833471_0.057327671913836; "Diabetes, varying definitions"_-0.314415907207954_0.0528728251864127; "Gonarthrosis,primary"_-0.130694_0.0364633; "Other diabetes, wide definition"_-0.110661_0.0316211; "Other diabetes, wide definition"_-0.335956917978459_0.0559324772162386; "Type 2 diabetes, definitions combined"_-0.334299917149959_0.0588595691797847; "Type 2 diabetes, strict (exclude DM1)"_-0.336785418392709_0.0589250207125103; Acceptance of an invitation to participate in a mental health questionnaire_-0.0522212096106045_0.00555256835128401; Age-related macular degeneration (whether dry or wet)_-0.299785_0.0800071; Back pain | pain type(s) experienced in last month_-0.0829217_0.0198653; Blood clot in the leg (dvt) | blood clot, dvt, bronchitis, emphysema, asthma, rhinitis, eczema, allergy diagnosed by doctor_-0.188664_0.0400302; Butter/spreadable butter | spread type_-0.122999_0.013815; Butter/spreadable butter | spread type_-0.138866_0.0238249; Chronic liver disease and cirrhosis_-0.321965_0.0914548; Codeine or tramadol medication_-0.11233_0.030269; Codeine or tramadol medication_-0.326843413421706_0.0527062966031483; Deep venous thrombosis (dvt) | non-cancer illness code, self-reported_-0.184569_0.0407085; Diabetes | illnesses of father_-0.141922_0.0318571; Diabetes | illnesses of mother_-0.0763116_0.0211791; Diabetes | illnesses of mother_-0.165148_0.0336359; Diabetes | non-cancer illness code, self-reported_-0.14621_0.0415501; Diabetes diagnosed by doctor_-0.173882_0.0406173; Diabetes mellitus_-0.313587406793703_0.0532531068765534; Diverticular disease of intestine_-0.163845_0.0430164; Early age-related macular degeneration_-0.205581_0.0559313; Finngen Rheumatological endpoints_-0.106368_0.0269947; Full cream | milk type used_-0.124143_0.0241982; Gonarthrosis [arthrosis of knee](FG)_-0.133794_0.0358365; Gonarthrosis_-0.128786_0.036341; High blood pressure | illnesses of mother_-0.0838789_0.0195634; Interstitial lung disease_-0.353446_0.101016; Metformin | treatment/medication code_-0.182839_0.0518948; No | major dietary changes in the last 5 years_-0.102564_0.0141482; No | major dietary changes in the last 5 years_-0.109996_0.0208274; Other (e.g. cornflakes, frosties) | cereal type_-0.078271_0.0166238; Other (e.g. cornflakes, frosties) | cereal type_-0.0965155_0.0235878; Other bacterial diseases_-0.119246_0.033217; Other respiratory diseases principally affecting the interstitium_-0.349392_0.0930407; Paracetamol | medication for pain relief, constipation, heartburn_-0.0512614_0.0139442; Parental longevity (both parents in top 10%)_-0.0798304_0.0123078; Parental longevity (both parents in top 10%)_-0.160534797017399_0.0112729908864955; Type 2 diabetes with other specified/multiple/unspecified complications_-0.133556_0.0364416; Type 2 diabetes with other specified/multiple/unspecified complications_-0.414250207125103_0.0637539353769675; Type 2 diabetes without complications_-0.42129246064623_0.0767866611433307; Type 2 diabetes_-0.119485_0.0324005; Type 2 diabetes_-0.270281_0.0643385; Type 2 diabetes_-0.34009942004971_0.0563951946975974; Wet age-related macular degeneration_-0.424279_0.106814; Wet age-related macular degeneration_-1.08947804473902_0.186675642087821; Wheeze or whistling in the chest in last year_-0.0704128_0.0201048; White | bread type_-0.0709897_0.0189247; White | bread type_-0.0731052_0.0135254	higher Bioavailable testosterone levels; higher Body fat percentage; higher Body mass index (bmi); higher Diacylglycerol_36:2_[M+H-H2O]1+ levels; higher HDL cholesterol; higher Hip circumference; higher Leg fat mass (left); higher Low-density lipoprotein receptor levels; higher Lymphocyte counts; higher Mean reticulocyte volume; higher Monocyte count; higher Monocyte percentage of white cells; higher Parental longevity (father's age at death); higher Phosphatidylcholine_34:3_[M+H]1+/Phosphatidylethanolamine_37:3_[M+H]1+/Phosphatidate_39:4_[M+NH4]1+ levels; higher Phosphatidylethanolamine-O_36:5_[M+H]1+/Phosphatidylethanolamine-P_36:4_[M+H]1+ levels; higher Platelet count; higher Plateletcrit; higher Pulse rate; higher Pulse rate, automated reading; higher Red blood cell (erythrocyte) distribution width; higher Red cell distribution width; higher Serum 25-Hydroxyvitamin D levels; higher Sphingomyelin_34:1_[M+H]1+ levels; higher Triacylglycerol_46:5_[M+NH4]1+ levels; higher Triacylglycerol_48:4_[M+NH4]1+ levels; higher Waist circumference; higher Weight; higher Whole body fat mass; lower Alzheimer's disease or family history of Alzheimer's disease; lower Cholesterol, total; lower Family history of Alzheimer's disease; lower High light scatter reticulocyte percentage of red cells; lower LDL cholesterol; lower Liver enzyme levels (alanine transaminase); lower Mean corpuscular hemoglobin concentration; lower Mean corpuscular volume; lower Moderate to vigorous physical activity levels; lower Number of days/week of vigorous physical activity 10+ minutes; lower Number of incorrect matches in round; lower Number of treatments/medications taken; lower Platelet distribution width; lower Reticulocyte percentage; lower Sex hormone-binding globulin levels adjusted for BMI	GCST000755; GCST000759; GCST000760; GCST004603; GCST004605; GCST004607; GCST005921; GCST006097; GCST006700; GCST006804; GCST90000615; GCST90002316; GCST90002334; GCST90002340; GCST90002386; GCST90002394; GCST90002396; GCST90002401; GCST90010233; GCST90012102; GCST90012106; GCST90012877; GCST90013405; GCST90060191; GCST90060239; GCST90060257; GCST90060298; GCST90060356; GCST90060412; NEALE2_102_raw; NEALE2_137; NEALE2_21001_raw; NEALE2_21002_raw; NEALE2_23099_raw; NEALE2_23100_raw; NEALE2_23116_raw; NEALE2_30070_raw; NEALE2_30240_raw; NEALE2_399_raw; NEALE2_4194_raw; NEALE2_48_raw; NEALE2_49_raw; NEALE2_904	Alzheimer's disease or family history of Alzheimer's disease_0.999993402942355_19:44908822:C:T; Bioavailable testosterone levels_0.725157360341008_19:44914381:C:CTTCG; Body fat percentage_0.996848593049534_19:44888997:C:T; Body mass index (bmi)_0.811560338089903_19:44888997:C:T; Cholesterol, total_0.997008956708441_19:44919689:A:G; Diacylglycerol_36:2_[M+H-H2O]1+ levels_0.961084854774709_19:44910319:C:T; Family history of Alzheimer's disease_0.985424489281877_19:44903416:G:A; HDL cholesterol_0.997004810102832_19:44919689:A:G; High light scatter reticulocyte percentage of red cells_0.999079415018918_19:44909976:G:T; Hip circumference_0.998828438915433_19:44908822:C:T; LDL cholesterol_0.997008339907774_19:44919689:A:G; Leg fat mass (left)_0.903107611037206_19:44908684:T:C; Liver enzyme levels (alanine transaminase)_0.971144371187353_19:44927023:C:G; Low-density lipoprotein receptor levels_0.998225678245953_19:44909976:G:T; Lymphocyte counts_0.96343154789875_19:44922203:A:G; Mean corpuscular hemoglobin concentration_0.996792089370838_19:44909977:GGT:G; Mean corpuscular volume_0.983029809532273_19:44874077:G:A; Mean reticulocyte volume_0.998968469349814_19:44908822:C:T; Moderate to vigorous physical activity levels_0.99575058300596_19:44908684:T:C; Monocyte count_0.98891527977774_19:44922203:A:G; Monocyte percentage of white cells_0.859614567674355_19:44756614:G:T; Number of days/week of vigorous physical activity 10+ minutes_0.996669244036803_19:44908684:T:C; Number of incorrect matches in round_0.996992248751744_19:44921257:A:C; Number of treatments/medications taken_0.998846192566515_19:44909976:G:T; Parental longevity (father's age at death)_0.997004828160999_19:44908684:T:C; Phosphatidylcholine_34:3_[M+H]1+/Phosphatidylethanolamine_37:3_[M+H]1+/Phosphatidate_39:4_[M+NH4]1+ levels_0.911805983428776_19:44884202:C:G; Phosphatidylethanolamine-O_36:5_[M+H]1+/Phosphatidylethanolamine-P_36:4_[M+H]1+ levels_0.987180949694277_19:44888997:C:T; Platelet count_0.996992999066406_19:44908684:T:C; Platelet distribution width_0.978143284489822_19:44927023:C:G; Plateletcrit_0.997008326559178_19:44919689:A:G; Pulse rate_0.734304689216424_19:44912678:G:T; Pulse rate, automated reading_0.990570419222711_19:44912678:G:T; Red blood cell (erythrocyte) distribution width_0.998932382321296_19:44908822:C:T; Red cell distribution width_0.99700895673733_19:44919689:A:G; Reticulocyte percentage_0.994298550381186_19:44879418:G:A; Serum 25-Hydroxyvitamin D levels_0.998868877601178_19:44908822:C:T; Sex hormone-binding globulin levels adjusted for BMI_0.977363577961036_19:44927023:C:G; Sphingomyelin_34:1_[M+H]1+ levels_0.997316202053228_19:44913221:A:G; Triacylglycerol_46:5_[M+NH4]1+ levels_0.999063033131012_19:44913221:A:G; Triacylglycerol_48:4_[M+NH4]1+ levels_0.998615854800908_19:44913221:A:G; Waist circumference_0.871919166472901_19:44888997:C:T; Weight_0.969029957455016_19:44921921:G:A; Whole body fat mass_0.939423828222298_19:44888997:C:T	Alzheimer's disease or family history of Alzheimer's disease_-1.28319807227299_0.0543764939112618; Bioavailable testosterone levels_0.440950649350647_0.0780077922077922; Body fat percentage_0.341596_0.0644689; Body mass index (bmi)_0.142764_0.0287414; Cholesterol, total_-0.438827_0.0622569; Diacylglycerol_36:2_[M+H-H2O]1+ levels_0.445301171221417_0.0722849972113774; Family history of Alzheimer's disease_-10.8588588588589_0.288288288288288; HDL cholesterol_0.168853_0.0294762; High light scatter reticulocyte percentage of red cells_-0.114085354025218_0.00544234446445892; Hip circumference_0.356584_0.0554544; LDL cholesterol_-0.513475_0.0719321; Leg fat mass (left)_0.0492571_0.00929907; Liver enzyme levels (alanine transaminase)_-0.028955585106383_0.00370117907801418; Low-density lipoprotein receptor levels_0.702426215879174_0.100258625467646; Lymphocyte counts_0.0796893203883495_0.0131521035598705; Mean corpuscular hemoglobin concentration_-0.0566882_0.0130532; Mean corpuscular volume_-0.13190012180268_0.0231790499390987; Mean reticulocyte volume_0.0559022327000415_0.0054411732075995; Moderate to vigorous physical activity levels_-0.0910613090306545_0.0126493786246893; Monocyte count_0.119443365695792_0.0130291262135924; Monocyte percentage of white cells_3.15801298701299_0.577015584415584; Number of days/week of vigorous physical activity 10+ minutes_-0.0753873_0.017412; Number of incorrect matches in round_-0.0746_0.016165; Number of treatments/medications taken_-0.0304118_0.0049185; Parental longevity (father's age at death)_0.0554119_0.0109994; Phosphatidylcholine_34:3_[M+H]1+/Phosphatidylethanolamine_37:3_[M+H]1+/Phosphatidate_39:4_[M+NH4]1+ levels_0.502218384966988_0.0865109192483494; Phosphatidylethanolamine-O_36:5_[M+H]1+/Phosphatidylethanolamine-P_36:4_[M+H]1+ levels_0.431410756782484_0.0790318895763922; Platelet count_0.0646378_0.0141366; Platelet distribution width_-0.162881205673759_0.0205301418439714; Plateletcrit_0.0909722_0.0165642; Pulse rate_0.595983_0.117509; Pulse rate, automated reading_0.50036_0.10645; Red blood cell (erythrocyte) distribution width_0.105079_0.00800645; Red cell distribution width_0.122246_0.0203816; Reticulocyte percentage_-0.030407_0.00558956; Serum 25-Hydroxyvitamin D levels_0.0489054_0.0054355; Sex hormone-binding globulin levels adjusted for BMI_-0.0809062056737589_0.0117742907801418; Sphingomyelin_34:1_[M+H]1+ levels_0.872945945945946_0.159590733590734; Triacylglycerol_46:5_[M+NH4]1+ levels_1.19611969111969_0.183182754182755; Triacylglycerol_48:4_[M+NH4]1+ levels_1.19695238095238_0.199849420849421; Waist circumference_0.360415_0.0728149; Weight_0.478845_0.0851507; Whole body fat mass_0.349571_0.0569901	19:44908684:T:C	NA		235.482	0.995771	0.995771	NA	1	cis	1.85253	0.226892	3.22007e-16	NA	NA	Novel Target	missense_variant|downstream_gene_variant|downstream_gene_variant|missense_variant|missense_variant|missense_variant|downstream_gene_variant|downstream_gene_variant|upstream_gene_variant	NA			['europepmc', 'ot_genetics_portal']	0.256601	cis	0.682416	19:44908684:T:C
ENSG00000120937	chr1	NPPB	Oedema, proteinuria and hypertensive disorders in pregnancy, childbirth and the puerperium	MONDO_0045048	higher_protein_levels	SUN_2018	FINNGEN_R5_O15_OEDEM_PROTUR_HYPERT	NA	NA	NA	NA	higher Birth weight of first child; higher Mean platelet volume; higher N-terminal prohormone brain natriuretic peptide levels; higher Red blood cell count; lower Mean corpuscular haemoglobin; lower Mean corpuscular volume; lower Mean reticulocyte volume; lower Systolic blood pressure, manual reading	GCST90002395; GCST90002396; GCST90002403; GCST90012082; NEALE2_2744; NEALE2_30040_raw; NEALE2_30050_raw; NEALE2_93_raw	Birth weight of first child_0.769323303077648_1:11802721:A:G; Mean corpuscular haemoglobin_0.802204557263963_1:11813359:A:C; Mean corpuscular volume_0.727346843031605_1:11805747:A:G; Mean platelet volume_0.687475396140824_1:11797979:A:G; Mean reticulocyte volume_0.866365030926769_1:11829758:G:A; N-terminal prohormone brain natriuretic peptide levels_0.995969912826584_1:11859214:A:G; Red blood cell count_0.694562229568157_1:11798900:T:C; Systolic blood pressure, manual reading_0.664069831771559_1:11779866:C:T	Birth weight of first child_0.0425166_0.00889913; Mean corpuscular haemoglobin_-0.0556487_0.0135283; Mean corpuscular volume_-0.170707_0.0330926; Mean platelet volume_0.0851115226337449_0.0113213991769546; Mean reticulocyte volume_-0.122533382245048_0.0127225238444607; N-terminal prohormone brain natriuretic peptide levels_1.1854748603352_0.088268156424581; Red blood cell count_0.0710513039760581_0.0120631038905514; Systolic blood pressure, manual reading_-1.64333_0.441929	1:11802721:A:G	NA		193.44	0.994844	0.994844	NA	1	cis	-0.576682	0.0975992	3.44876e-09	NA	NA	Novel Target	NA	missense_variant|upstream_gene_variant|missense_variant|missense_variant|synonymous_variant|downstream_gene_variant				NA	cis	NA	NA
ENSG00000130203	chr19	APOE	Other symptoms and signs involving cognitive functions and awareness	HP_0100543	lower_protein_levels	SUN_2018	FINNGEN_R5_R18_OTHER_SYMPTOMS_SIGNS_INVOLVI_COGNITIVE_FUNCTIONS_AWARE	Bacterial infection, other or unspecified; "Diabetes, insuline treatment (Kela reimbursement)"; "Diabetes, insuline treatment (Kela reimbursement)" (more controls excluded); "Diabetes, varying definitions"; "Gonarthrosis,primary"; "Other diabetes, wide definition"; "Type 2 diabetes, definitions combined"; "Type 2 diabetes, strict (exclude DM1)"; Acceptance of an invitation to participate in a mental health questionnaire; Age-related macular degeneration (whether dry or wet); Back pain | pain type(s) experienced in last month; Blood clot in the leg (dvt) | blood clot, dvt, bronchitis, emphysema, asthma, rhinitis, eczema, allergy diagnosed by doctor; Butter/spreadable butter | spread type; Chronic liver disease and cirrhosis; Codeine or tramadol medication; Deep venous thrombosis (dvt) | non-cancer illness code, self-reported; Diabetes | illnesses of father; Diabetes | illnesses of mother; Diabetes | non-cancer illness code, self-reported; Diabetes diagnosed by doctor; Diabetes mellitus; Diverticular disease of intestine; Early age-related macular degeneration; Finngen Rheumatological endpoints; Full cream | milk type used; Gonarthrosis; Gonarthrosis [arthrosis of knee](FG); High blood pressure | illnesses of mother; Interstitial lung disease; Metformin | treatment/medication code; No | major dietary changes in the last 5 years; Other (e.g. cornflakes, frosties) | cereal type; Other bacterial diseases; Other respiratory diseases principally affecting the interstitium; Paracetamol | medication for pain relief, constipation, heartburn; Parental longevity (both parents in top 10%); Type 2 diabetes; Type 2 diabetes with other specified/multiple/unspecified complications; Type 2 diabetes without complications; Wet age-related macular degeneration; Wheeze or whistling in the chest in last year; White | bread type	FINNGEN_R5_AB1_BACTINF_NOS; FINNGEN_R5_AB1_OTHER_BACTERIAL; FINNGEN_R5_DIABETES_FG; FINNGEN_R5_DM_OTHER_WIDE; FINNGEN_R5_E4_DIABETES; FINNGEN_R5_E4_DM2; FINNGEN_R5_E4_DM2_STRICT; FINNGEN_R5_E4_DM2NASCOMP; FINNGEN_R5_E4_DM2NOCOMP; FINNGEN_R5_H7_AMD; FINNGEN_R5_ILD; FINNGEN_R5_J10_INTERSTITIUM; FINNGEN_R5_K11_DIVERTIC; FINNGEN_R5_KELA_DIAB_INSUL; FINNGEN_R5_KELA_DIAB_INSUL_EXMORE; FINNGEN_R5_KNEE_ARTHROSIS; FINNGEN_R5_M13_ARTHROSIS_KNEE; FINNGEN_R5_M13_ARTHROSIS_KNEE_PRIM_ICD10; FINNGEN_R5_RHEUMA_ENDPOINTS; FINNGEN_R5_RX_CODEINE_TRAMADOL; FINNGEN_R5_T2D; FINNGEN_R5_WET_AMD; GCST005047; GCST006698; GCST010723; GCST90012792; NEALE2_1418_1; NEALE2_1428_1; NEALE2_1448_1; NEALE2_1468_5; NEALE2_1538_0; NEALE2_20002_1094; NEALE2_20002_1220; NEALE2_20003_1140884600; NEALE2_20107_9; NEALE2_20110_8; NEALE2_20110_9; NEALE2_2316; NEALE2_2443; NEALE2_6152_5; NEALE2_6154_3; NEALE2_6159_4; SAIGE_571	no_coloc	Bacterial infection, other or unspecified_-0.120439_0.0332943; "Diabetes, insuline treatment (Kela reimbursement)" (more controls excluded)_-0.115907_0.0327937; "Diabetes, insuline treatment (Kela reimbursement)" (more controls excluded)_-0.390223695111847_0.0578968516984258; "Diabetes, insuline treatment (Kela reimbursement)"_-0.385666942833471_0.057327671913836; "Diabetes, varying definitions"_-0.314415907207954_0.0528728251864127; "Gonarthrosis,primary"_-0.130694_0.0364633; "Other diabetes, wide definition"_-0.110661_0.0316211; "Other diabetes, wide definition"_-0.335956917978459_0.0559324772162386; "Type 2 diabetes, definitions combined"_-0.334299917149959_0.0588595691797847; "Type 2 diabetes, strict (exclude DM1)"_-0.336785418392709_0.0589250207125103; Acceptance of an invitation to participate in a mental health questionnaire_-0.0522212096106045_0.00555256835128401; Age-related macular degeneration (whether dry or wet)_-0.299785_0.0800071; Back pain | pain type(s) experienced in last month_-0.0829217_0.0198653; Blood clot in the leg (dvt) | blood clot, dvt, bronchitis, emphysema, asthma, rhinitis, eczema, allergy diagnosed by doctor_-0.188664_0.0400302; Butter/spreadable butter | spread type_-0.122999_0.013815; Butter/spreadable butter | spread type_-0.138866_0.0238249; Chronic liver disease and cirrhosis_-0.321965_0.0914548; Codeine or tramadol medication_-0.11233_0.030269; Codeine or tramadol medication_-0.326843413421706_0.0527062966031483; Deep venous thrombosis (dvt) | non-cancer illness code, self-reported_-0.184569_0.0407085; Diabetes | illnesses of father_-0.141922_0.0318571; Diabetes | illnesses of mother_-0.0763116_0.0211791; Diabetes | illnesses of mother_-0.165148_0.0336359; Diabetes | non-cancer illness code, self-reported_-0.14621_0.0415501; Diabetes diagnosed by doctor_-0.173882_0.0406173; Diabetes mellitus_-0.313587406793703_0.0532531068765534; Diverticular disease of intestine_-0.163845_0.0430164; Early age-related macular degeneration_-0.205581_0.0559313; Finngen Rheumatological endpoints_-0.106368_0.0269947; Full cream | milk type used_-0.124143_0.0241982; Gonarthrosis [arthrosis of knee](FG)_-0.133794_0.0358365; Gonarthrosis_-0.128786_0.036341; High blood pressure | illnesses of mother_-0.0838789_0.0195634; Interstitial lung disease_-0.353446_0.101016; Metformin | treatment/medication code_-0.182839_0.0518948; No | major dietary changes in the last 5 years_-0.102564_0.0141482; No | major dietary changes in the last 5 years_-0.109996_0.0208274; Other (e.g. cornflakes, frosties) | cereal type_-0.078271_0.0166238; Other (e.g. cornflakes, frosties) | cereal type_-0.0965155_0.0235878; Other bacterial diseases_-0.119246_0.033217; Other respiratory diseases principally affecting the interstitium_-0.349392_0.0930407; Paracetamol | medication for pain relief, constipation, heartburn_-0.0512614_0.0139442; Parental longevity (both parents in top 10%)_-0.0798304_0.0123078; Parental longevity (both parents in top 10%)_-0.160534797017399_0.0112729908864955; Type 2 diabetes with other specified/multiple/unspecified complications_-0.133556_0.0364416; Type 2 diabetes with other specified/multiple/unspecified complications_-0.414250207125103_0.0637539353769675; Type 2 diabetes without complications_-0.42129246064623_0.0767866611433307; Type 2 diabetes_-0.119485_0.0324005; Type 2 diabetes_-0.270281_0.0643385; Type 2 diabetes_-0.34009942004971_0.0563951946975974; Wet age-related macular degeneration_-0.424279_0.106814; Wet age-related macular degeneration_-1.08947804473902_0.186675642087821; Wheeze or whistling in the chest in last year_-0.0704128_0.0201048; White | bread type_-0.0709897_0.0189247; White | bread type_-0.0731052_0.0135254	higher Bioavailable testosterone levels; higher Body fat percentage; higher Body mass index (bmi); higher Diacylglycerol_36:2_[M+H-H2O]1+ levels; higher HDL cholesterol; higher Hip circumference; higher Leg fat mass (left); higher Low-density lipoprotein receptor levels; higher Lymphocyte counts; higher Mean reticulocyte volume; higher Monocyte count; higher Monocyte percentage of white cells; higher Parental longevity (father's age at death); higher Phosphatidylcholine_34:3_[M+H]1+/Phosphatidylethanolamine_37:3_[M+H]1+/Phosphatidate_39:4_[M+NH4]1+ levels; higher Phosphatidylethanolamine-O_36:5_[M+H]1+/Phosphatidylethanolamine-P_36:4_[M+H]1+ levels; higher Platelet count; higher Plateletcrit; higher Pulse rate; higher Pulse rate, automated reading; higher Red blood cell (erythrocyte) distribution width; higher Red cell distribution width; higher Serum 25-Hydroxyvitamin D levels; higher Sphingomyelin_34:1_[M+H]1+ levels; higher Triacylglycerol_46:5_[M+NH4]1+ levels; higher Triacylglycerol_48:4_[M+NH4]1+ levels; higher Waist circumference; higher Weight; higher Whole body fat mass; lower Alzheimer's disease or family history of Alzheimer's disease; lower Cholesterol, total; lower Family history of Alzheimer's disease; lower High light scatter reticulocyte percentage of red cells; lower LDL cholesterol; lower Liver enzyme levels (alanine transaminase); lower Mean corpuscular hemoglobin concentration; lower Mean corpuscular volume; lower Moderate to vigorous physical activity levels; lower Number of days/week of vigorous physical activity 10+ minutes; lower Number of incorrect matches in round; lower Number of treatments/medications taken; lower Platelet distribution width; lower Reticulocyte percentage; lower Sex hormone-binding globulin levels adjusted for BMI	GCST000755; GCST000759; GCST000760; GCST004603; GCST004605; GCST004607; GCST005921; GCST006097; GCST006700; GCST006804; GCST90000615; GCST90002316; GCST90002334; GCST90002340; GCST90002386; GCST90002394; GCST90002396; GCST90002401; GCST90010233; GCST90012102; GCST90012106; GCST90012877; GCST90013405; GCST90060191; GCST90060239; GCST90060257; GCST90060298; GCST90060356; GCST90060412; NEALE2_102_raw; NEALE2_137; NEALE2_21001_raw; NEALE2_21002_raw; NEALE2_23099_raw; NEALE2_23100_raw; NEALE2_23116_raw; NEALE2_30070_raw; NEALE2_30240_raw; NEALE2_399_raw; NEALE2_4194_raw; NEALE2_48_raw; NEALE2_49_raw; NEALE2_904	Alzheimer's disease or family history of Alzheimer's disease_0.999993402942355_19:44908822:C:T; Bioavailable testosterone levels_0.725157360341008_19:44914381:C:CTTCG; Body fat percentage_0.996848593049534_19:44888997:C:T; Body mass index (bmi)_0.811560338089903_19:44888997:C:T; Cholesterol, total_0.997008956708441_19:44919689:A:G; Diacylglycerol_36:2_[M+H-H2O]1+ levels_0.961084854774709_19:44910319:C:T; Family history of Alzheimer's disease_0.985424489281877_19:44903416:G:A; HDL cholesterol_0.997004810102832_19:44919689:A:G; High light scatter reticulocyte percentage of red cells_0.999079415018918_19:44909976:G:T; Hip circumference_0.998828438915433_19:44908822:C:T; LDL cholesterol_0.997008339907774_19:44919689:A:G; Leg fat mass (left)_0.903107611037206_19:44908684:T:C; Liver enzyme levels (alanine transaminase)_0.971144371187353_19:44927023:C:G; Low-density lipoprotein receptor levels_0.998225678245953_19:44909976:G:T; Lymphocyte counts_0.96343154789875_19:44922203:A:G; Mean corpuscular hemoglobin concentration_0.996792089370838_19:44909977:GGT:G; Mean corpuscular volume_0.983029809532273_19:44874077:G:A; Mean reticulocyte volume_0.998968469349814_19:44908822:C:T; Moderate to vigorous physical activity levels_0.99575058300596_19:44908684:T:C; Monocyte count_0.98891527977774_19:44922203:A:G; Monocyte percentage of white cells_0.859614567674355_19:44756614:G:T; Number of days/week of vigorous physical activity 10+ minutes_0.996669244036803_19:44908684:T:C; Number of incorrect matches in round_0.996992248751744_19:44921257:A:C; Number of treatments/medications taken_0.998846192566515_19:44909976:G:T; Parental longevity (father's age at death)_0.997004828160999_19:44908684:T:C; Phosphatidylcholine_34:3_[M+H]1+/Phosphatidylethanolamine_37:3_[M+H]1+/Phosphatidate_39:4_[M+NH4]1+ levels_0.911805983428776_19:44884202:C:G; Phosphatidylethanolamine-O_36:5_[M+H]1+/Phosphatidylethanolamine-P_36:4_[M+H]1+ levels_0.987180949694277_19:44888997:C:T; Platelet count_0.996992999066406_19:44908684:T:C; Platelet distribution width_0.978143284489822_19:44927023:C:G; Plateletcrit_0.997008326559178_19:44919689:A:G; Pulse rate_0.734304689216424_19:44912678:G:T; Pulse rate, automated reading_0.990570419222711_19:44912678:G:T; Red blood cell (erythrocyte) distribution width_0.998932382321296_19:44908822:C:T; Red cell distribution width_0.99700895673733_19:44919689:A:G; Reticulocyte percentage_0.994298550381186_19:44879418:G:A; Serum 25-Hydroxyvitamin D levels_0.998868877601178_19:44908822:C:T; Sex hormone-binding globulin levels adjusted for BMI_0.977363577961036_19:44927023:C:G; Sphingomyelin_34:1_[M+H]1+ levels_0.997316202053228_19:44913221:A:G; Triacylglycerol_46:5_[M+NH4]1+ levels_0.999063033131012_19:44913221:A:G; Triacylglycerol_48:4_[M+NH4]1+ levels_0.998615854800908_19:44913221:A:G; Waist circumference_0.871919166472901_19:44888997:C:T; Weight_0.969029957455016_19:44921921:G:A; Whole body fat mass_0.939423828222298_19:44888997:C:T	Alzheimer's disease or family history of Alzheimer's disease_-1.28319807227299_0.0543764939112618; Bioavailable testosterone levels_0.440950649350647_0.0780077922077922; Body fat percentage_0.341596_0.0644689; Body mass index (bmi)_0.142764_0.0287414; Cholesterol, total_-0.438827_0.0622569; Diacylglycerol_36:2_[M+H-H2O]1+ levels_0.445301171221417_0.0722849972113774; Family history of Alzheimer's disease_-10.8588588588589_0.288288288288288; HDL cholesterol_0.168853_0.0294762; High light scatter reticulocyte percentage of red cells_-0.114085354025218_0.00544234446445892; Hip circumference_0.356584_0.0554544; LDL cholesterol_-0.513475_0.0719321; Leg fat mass (left)_0.0492571_0.00929907; Liver enzyme levels (alanine transaminase)_-0.028955585106383_0.00370117907801418; Low-density lipoprotein receptor levels_0.702426215879174_0.100258625467646; Lymphocyte counts_0.0796893203883495_0.0131521035598705; Mean corpuscular hemoglobin concentration_-0.0566882_0.0130532; Mean corpuscular volume_-0.13190012180268_0.0231790499390987; Mean reticulocyte volume_0.0559022327000415_0.0054411732075995; Moderate to vigorous physical activity levels_-0.0910613090306545_0.0126493786246893; Monocyte count_0.119443365695792_0.0130291262135924; Monocyte percentage of white cells_3.15801298701299_0.577015584415584; Number of days/week of vigorous physical activity 10+ minutes_-0.0753873_0.017412; Number of incorrect matches in round_-0.0746_0.016165; Number of treatments/medications taken_-0.0304118_0.0049185; Parental longevity (father's age at death)_0.0554119_0.0109994; Phosphatidylcholine_34:3_[M+H]1+/Phosphatidylethanolamine_37:3_[M+H]1+/Phosphatidate_39:4_[M+NH4]1+ levels_0.502218384966988_0.0865109192483494; Phosphatidylethanolamine-O_36:5_[M+H]1+/Phosphatidylethanolamine-P_36:4_[M+H]1+ levels_0.431410756782484_0.0790318895763922; Platelet count_0.0646378_0.0141366; Platelet distribution width_-0.162881205673759_0.0205301418439714; Plateletcrit_0.0909722_0.0165642; Pulse rate_0.595983_0.117509; Pulse rate, automated reading_0.50036_0.10645; Red blood cell (erythrocyte) distribution width_0.105079_0.00800645; Red cell distribution width_0.122246_0.0203816; Reticulocyte percentage_-0.030407_0.00558956; Serum 25-Hydroxyvitamin D levels_0.0489054_0.0054355; Sex hormone-binding globulin levels adjusted for BMI_-0.0809062056737589_0.0117742907801418; Sphingomyelin_34:1_[M+H]1+ levels_0.872945945945946_0.159590733590734; Triacylglycerol_46:5_[M+NH4]1+ levels_1.19611969111969_0.183182754182755; Triacylglycerol_48:4_[M+NH4]1+ levels_1.19695238095238_0.199849420849421; Waist circumference_0.360415_0.0728149; Weight_0.478845_0.0851507; Whole body fat mass_0.349571_0.0569901	19:44908684:T:C	NA		235.554	0.995772	0.995772	NA	1	cis	1.314	0.0976421	2.78815e-41	NA	NA	Novel Target	missense_variant|downstream_gene_variant|downstream_gene_variant|missense_variant|missense_variant|missense_variant|downstream_gene_variant|downstream_gene_variant|upstream_gene_variant	NA		['APP_SOLANEZUMAB_HP_0100543', 'GRIK2_TOPIRAMATE_HP_0100543']	['europepmc', 'ot_genetics_portal']	0.289586	cis	0.682416	19:44908684:T:C
ENSG00000130203	chr19	APOE	Symptoms and signs involving cognition, perception, emotional state and behaviour	EFO_0004364	lower_protein_levels	SUN_2018	FINNGEN_R5_R18_SYMPTOMS_SIGNS_INVOLVI_COGNITION_PERCEP_EMOTIONAL_STATE_BEHVI	Bacterial infection, other or unspecified; "Diabetes, insuline treatment (Kela reimbursement)"; "Diabetes, insuline treatment (Kela reimbursement)" (more controls excluded); "Diabetes, varying definitions"; "Gonarthrosis,primary"; "Other diabetes, wide definition"; "Type 2 diabetes, definitions combined"; "Type 2 diabetes, strict (exclude DM1)"; Acceptance of an invitation to participate in a mental health questionnaire; Age-related macular degeneration (whether dry or wet); Back pain | pain type(s) experienced in last month; Blood clot in the leg (dvt) | blood clot, dvt, bronchitis, emphysema, asthma, rhinitis, eczema, allergy diagnosed by doctor; Butter/spreadable butter | spread type; Chronic liver disease and cirrhosis; Codeine or tramadol medication; Deep venous thrombosis (dvt) | non-cancer illness code, self-reported; Diabetes | illnesses of father; Diabetes | illnesses of mother; Diabetes | non-cancer illness code, self-reported; Diabetes diagnosed by doctor; Diabetes mellitus; Diverticular disease of intestine; Early age-related macular degeneration; Finngen Rheumatological endpoints; Full cream | milk type used; Gonarthrosis; Gonarthrosis [arthrosis of knee](FG); High blood pressure | illnesses of mother; Interstitial lung disease; Metformin | treatment/medication code; No | major dietary changes in the last 5 years; Other (e.g. cornflakes, frosties) | cereal type; Other bacterial diseases; Other respiratory diseases principally affecting the interstitium; Paracetamol | medication for pain relief, constipation, heartburn; Parental longevity (both parents in top 10%); Type 2 diabetes; Type 2 diabetes with other specified/multiple/unspecified complications; Type 2 diabetes without complications; Wet age-related macular degeneration; Wheeze or whistling in the chest in last year; White | bread type	FINNGEN_R5_AB1_BACTINF_NOS; FINNGEN_R5_AB1_OTHER_BACTERIAL; FINNGEN_R5_DIABETES_FG; FINNGEN_R5_DM_OTHER_WIDE; FINNGEN_R5_E4_DIABETES; FINNGEN_R5_E4_DM2; FINNGEN_R5_E4_DM2_STRICT; FINNGEN_R5_E4_DM2NASCOMP; FINNGEN_R5_E4_DM2NOCOMP; FINNGEN_R5_H7_AMD; FINNGEN_R5_ILD; FINNGEN_R5_J10_INTERSTITIUM; FINNGEN_R5_K11_DIVERTIC; FINNGEN_R5_KELA_DIAB_INSUL; FINNGEN_R5_KELA_DIAB_INSUL_EXMORE; FINNGEN_R5_KNEE_ARTHROSIS; FINNGEN_R5_M13_ARTHROSIS_KNEE; FINNGEN_R5_M13_ARTHROSIS_KNEE_PRIM_ICD10; FINNGEN_R5_RHEUMA_ENDPOINTS; FINNGEN_R5_RX_CODEINE_TRAMADOL; FINNGEN_R5_T2D; FINNGEN_R5_WET_AMD; GCST005047; GCST006698; GCST010723; GCST90012792; NEALE2_1418_1; NEALE2_1428_1; NEALE2_1448_1; NEALE2_1468_5; NEALE2_1538_0; NEALE2_20002_1094; NEALE2_20002_1220; NEALE2_20003_1140884600; NEALE2_20107_9; NEALE2_20110_8; NEALE2_20110_9; NEALE2_2316; NEALE2_2443; NEALE2_6152_5; NEALE2_6154_3; NEALE2_6159_4; SAIGE_571	no_coloc	Bacterial infection, other or unspecified_-0.120439_0.0332943; "Diabetes, insuline treatment (Kela reimbursement)" (more controls excluded)_-0.115907_0.0327937; "Diabetes, insuline treatment (Kela reimbursement)" (more controls excluded)_-0.390223695111847_0.0578968516984258; "Diabetes, insuline treatment (Kela reimbursement)"_-0.385666942833471_0.057327671913836; "Diabetes, varying definitions"_-0.314415907207954_0.0528728251864127; "Gonarthrosis,primary"_-0.130694_0.0364633; "Other diabetes, wide definition"_-0.110661_0.0316211; "Other diabetes, wide definition"_-0.335956917978459_0.0559324772162386; "Type 2 diabetes, definitions combined"_-0.334299917149959_0.0588595691797847; "Type 2 diabetes, strict (exclude DM1)"_-0.336785418392709_0.0589250207125103; Acceptance of an invitation to participate in a mental health questionnaire_-0.0522212096106045_0.00555256835128401; Age-related macular degeneration (whether dry or wet)_-0.299785_0.0800071; Back pain | pain type(s) experienced in last month_-0.0829217_0.0198653; Blood clot in the leg (dvt) | blood clot, dvt, bronchitis, emphysema, asthma, rhinitis, eczema, allergy diagnosed by doctor_-0.188664_0.0400302; Butter/spreadable butter | spread type_-0.122999_0.013815; Butter/spreadable butter | spread type_-0.138866_0.0238249; Chronic liver disease and cirrhosis_-0.321965_0.0914548; Codeine or tramadol medication_-0.11233_0.030269; Codeine or tramadol medication_-0.326843413421706_0.0527062966031483; Deep venous thrombosis (dvt) | non-cancer illness code, self-reported_-0.184569_0.0407085; Diabetes | illnesses of father_-0.141922_0.0318571; Diabetes | illnesses of mother_-0.0763116_0.0211791; Diabetes | illnesses of mother_-0.165148_0.0336359; Diabetes | non-cancer illness code, self-reported_-0.14621_0.0415501; Diabetes diagnosed by doctor_-0.173882_0.0406173; Diabetes mellitus_-0.313587406793703_0.0532531068765534; Diverticular disease of intestine_-0.163845_0.0430164; Early age-related macular degeneration_-0.205581_0.0559313; Finngen Rheumatological endpoints_-0.106368_0.0269947; Full cream | milk type used_-0.124143_0.0241982; Gonarthrosis [arthrosis of knee](FG)_-0.133794_0.0358365; Gonarthrosis_-0.128786_0.036341; High blood pressure | illnesses of mother_-0.0838789_0.0195634; Interstitial lung disease_-0.353446_0.101016; Metformin | treatment/medication code_-0.182839_0.0518948; No | major dietary changes in the last 5 years_-0.102564_0.0141482; No | major dietary changes in the last 5 years_-0.109996_0.0208274; Other (e.g. cornflakes, frosties) | cereal type_-0.078271_0.0166238; Other (e.g. cornflakes, frosties) | cereal type_-0.0965155_0.0235878; Other bacterial diseases_-0.119246_0.033217; Other respiratory diseases principally affecting the interstitium_-0.349392_0.0930407; Paracetamol | medication for pain relief, constipation, heartburn_-0.0512614_0.0139442; Parental longevity (both parents in top 10%)_-0.0798304_0.0123078; Parental longevity (both parents in top 10%)_-0.160534797017399_0.0112729908864955; Type 2 diabetes with other specified/multiple/unspecified complications_-0.133556_0.0364416; Type 2 diabetes with other specified/multiple/unspecified complications_-0.414250207125103_0.0637539353769675; Type 2 diabetes without complications_-0.42129246064623_0.0767866611433307; Type 2 diabetes_-0.119485_0.0324005; Type 2 diabetes_-0.270281_0.0643385; Type 2 diabetes_-0.34009942004971_0.0563951946975974; Wet age-related macular degeneration_-0.424279_0.106814; Wet age-related macular degeneration_-1.08947804473902_0.186675642087821; Wheeze or whistling in the chest in last year_-0.0704128_0.0201048; White | bread type_-0.0709897_0.0189247; White | bread type_-0.0731052_0.0135254	higher Bioavailable testosterone levels; higher Body fat percentage; higher Body mass index (bmi); higher Diacylglycerol_36:2_[M+H-H2O]1+ levels; higher HDL cholesterol; higher Hip circumference; higher Leg fat mass (left); higher Low-density lipoprotein receptor levels; higher Lymphocyte counts; higher Mean reticulocyte volume; higher Monocyte count; higher Monocyte percentage of white cells; higher Parental longevity (father's age at death); higher Phosphatidylcholine_34:3_[M+H]1+/Phosphatidylethanolamine_37:3_[M+H]1+/Phosphatidate_39:4_[M+NH4]1+ levels; higher Phosphatidylethanolamine-O_36:5_[M+H]1+/Phosphatidylethanolamine-P_36:4_[M+H]1+ levels; higher Platelet count; higher Plateletcrit; higher Pulse rate; higher Pulse rate, automated reading; higher Red blood cell (erythrocyte) distribution width; higher Red cell distribution width; higher Serum 25-Hydroxyvitamin D levels; higher Sphingomyelin_34:1_[M+H]1+ levels; higher Triacylglycerol_46:5_[M+NH4]1+ levels; higher Triacylglycerol_48:4_[M+NH4]1+ levels; higher Waist circumference; higher Weight; higher Whole body fat mass; lower Alzheimer's disease or family history of Alzheimer's disease; lower Cholesterol, total; lower Family history of Alzheimer's disease; lower High light scatter reticulocyte percentage of red cells; lower LDL cholesterol; lower Liver enzyme levels (alanine transaminase); lower Mean corpuscular hemoglobin concentration; lower Mean corpuscular volume; lower Moderate to vigorous physical activity levels; lower Number of days/week of vigorous physical activity 10+ minutes; lower Number of incorrect matches in round; lower Number of treatments/medications taken; lower Platelet distribution width; lower Reticulocyte percentage; lower Sex hormone-binding globulin levels adjusted for BMI	GCST000755; GCST000759; GCST000760; GCST004603; GCST004605; GCST004607; GCST005921; GCST006097; GCST006700; GCST006804; GCST90000615; GCST90002316; GCST90002334; GCST90002340; GCST90002386; GCST90002394; GCST90002396; GCST90002401; GCST90010233; GCST90012102; GCST90012106; GCST90012877; GCST90013405; GCST90060191; GCST90060239; GCST90060257; GCST90060298; GCST90060356; GCST90060412; NEALE2_102_raw; NEALE2_137; NEALE2_21001_raw; NEALE2_21002_raw; NEALE2_23099_raw; NEALE2_23100_raw; NEALE2_23116_raw; NEALE2_30070_raw; NEALE2_30240_raw; NEALE2_399_raw; NEALE2_4194_raw; NEALE2_48_raw; NEALE2_49_raw; NEALE2_904	Alzheimer's disease or family history of Alzheimer's disease_0.999993402942355_19:44908822:C:T; Bioavailable testosterone levels_0.725157360341008_19:44914381:C:CTTCG; Body fat percentage_0.996848593049534_19:44888997:C:T; Body mass index (bmi)_0.811560338089903_19:44888997:C:T; Cholesterol, total_0.997008956708441_19:44919689:A:G; Diacylglycerol_36:2_[M+H-H2O]1+ levels_0.961084854774709_19:44910319:C:T; Family history of Alzheimer's disease_0.985424489281877_19:44903416:G:A; HDL cholesterol_0.997004810102832_19:44919689:A:G; High light scatter reticulocyte percentage of red cells_0.999079415018918_19:44909976:G:T; Hip circumference_0.998828438915433_19:44908822:C:T; LDL cholesterol_0.997008339907774_19:44919689:A:G; Leg fat mass (left)_0.903107611037206_19:44908684:T:C; Liver enzyme levels (alanine transaminase)_0.971144371187353_19:44927023:C:G; Low-density lipoprotein receptor levels_0.998225678245953_19:44909976:G:T; Lymphocyte counts_0.96343154789875_19:44922203:A:G; Mean corpuscular hemoglobin concentration_0.996792089370838_19:44909977:GGT:G; Mean corpuscular volume_0.983029809532273_19:44874077:G:A; Mean reticulocyte volume_0.998968469349814_19:44908822:C:T; Moderate to vigorous physical activity levels_0.99575058300596_19:44908684:T:C; Monocyte count_0.98891527977774_19:44922203:A:G; Monocyte percentage of white cells_0.859614567674355_19:44756614:G:T; Number of days/week of vigorous physical activity 10+ minutes_0.996669244036803_19:44908684:T:C; Number of incorrect matches in round_0.996992248751744_19:44921257:A:C; Number of treatments/medications taken_0.998846192566515_19:44909976:G:T; Parental longevity (father's age at death)_0.997004828160999_19:44908684:T:C; Phosphatidylcholine_34:3_[M+H]1+/Phosphatidylethanolamine_37:3_[M+H]1+/Phosphatidate_39:4_[M+NH4]1+ levels_0.911805983428776_19:44884202:C:G; Phosphatidylethanolamine-O_36:5_[M+H]1+/Phosphatidylethanolamine-P_36:4_[M+H]1+ levels_0.987180949694277_19:44888997:C:T; Platelet count_0.996992999066406_19:44908684:T:C; Platelet distribution width_0.978143284489822_19:44927023:C:G; Plateletcrit_0.997008326559178_19:44919689:A:G; Pulse rate_0.734304689216424_19:44912678:G:T; Pulse rate, automated reading_0.990570419222711_19:44912678:G:T; Red blood cell (erythrocyte) distribution width_0.998932382321296_19:44908822:C:T; Red cell distribution width_0.99700895673733_19:44919689:A:G; Reticulocyte percentage_0.994298550381186_19:44879418:G:A; Serum 25-Hydroxyvitamin D levels_0.998868877601178_19:44908822:C:T; Sex hormone-binding globulin levels adjusted for BMI_0.977363577961036_19:44927023:C:G; Sphingomyelin_34:1_[M+H]1+ levels_0.997316202053228_19:44913221:A:G; Triacylglycerol_46:5_[M+NH4]1+ levels_0.999063033131012_19:44913221:A:G; Triacylglycerol_48:4_[M+NH4]1+ levels_0.998615854800908_19:44913221:A:G; Waist circumference_0.871919166472901_19:44888997:C:T; Weight_0.969029957455016_19:44921921:G:A; Whole body fat mass_0.939423828222298_19:44888997:C:T	Alzheimer's disease or family history of Alzheimer's disease_-1.28319807227299_0.0543764939112618; Bioavailable testosterone levels_0.440950649350647_0.0780077922077922; Body fat percentage_0.341596_0.0644689; Body mass index (bmi)_0.142764_0.0287414; Cholesterol, total_-0.438827_0.0622569; Diacylglycerol_36:2_[M+H-H2O]1+ levels_0.445301171221417_0.0722849972113774; Family history of Alzheimer's disease_-10.8588588588589_0.288288288288288; HDL cholesterol_0.168853_0.0294762; High light scatter reticulocyte percentage of red cells_-0.114085354025218_0.00544234446445892; Hip circumference_0.356584_0.0554544; LDL cholesterol_-0.513475_0.0719321; Leg fat mass (left)_0.0492571_0.00929907; Liver enzyme levels (alanine transaminase)_-0.028955585106383_0.00370117907801418; Low-density lipoprotein receptor levels_0.702426215879174_0.100258625467646; Lymphocyte counts_0.0796893203883495_0.0131521035598705; Mean corpuscular hemoglobin concentration_-0.0566882_0.0130532; Mean corpuscular volume_-0.13190012180268_0.0231790499390987; Mean reticulocyte volume_0.0559022327000415_0.0054411732075995; Moderate to vigorous physical activity levels_-0.0910613090306545_0.0126493786246893; Monocyte count_0.119443365695792_0.0130291262135924; Monocyte percentage of white cells_3.15801298701299_0.577015584415584; Number of days/week of vigorous physical activity 10+ minutes_-0.0753873_0.017412; Number of incorrect matches in round_-0.0746_0.016165; Number of treatments/medications taken_-0.0304118_0.0049185; Parental longevity (father's age at death)_0.0554119_0.0109994; Phosphatidylcholine_34:3_[M+H]1+/Phosphatidylethanolamine_37:3_[M+H]1+/Phosphatidate_39:4_[M+NH4]1+ levels_0.502218384966988_0.0865109192483494; Phosphatidylethanolamine-O_36:5_[M+H]1+/Phosphatidylethanolamine-P_36:4_[M+H]1+ levels_0.431410756782484_0.0790318895763922; Platelet count_0.0646378_0.0141366; Platelet distribution width_-0.162881205673759_0.0205301418439714; Plateletcrit_0.0909722_0.0165642; Pulse rate_0.595983_0.117509; Pulse rate, automated reading_0.50036_0.10645; Red blood cell (erythrocyte) distribution width_0.105079_0.00800645; Red cell distribution width_0.122246_0.0203816; Reticulocyte percentage_-0.030407_0.00558956; Serum 25-Hydroxyvitamin D levels_0.0489054_0.0054355; Sex hormone-binding globulin levels adjusted for BMI_-0.0809062056737589_0.0117742907801418; Sphingomyelin_34:1_[M+H]1+ levels_0.872945945945946_0.159590733590734; Triacylglycerol_46:5_[M+NH4]1+ levels_1.19611969111969_0.183182754182755; Triacylglycerol_48:4_[M+NH4]1+ levels_1.19695238095238_0.199849420849421; Waist circumference_0.360415_0.0728149; Weight_0.478845_0.0851507; Whole body fat mass_0.349571_0.0569901	19:44908684:T:C	NA		108.078	0.990831	0.990831	NA	1	cis	0.422121	0.0567179	9.88235e-14	NA	NA	Novel Target	missense_variant|downstream_gene_variant|downstream_gene_variant|missense_variant|missense_variant|missense_variant|downstream_gene_variant|downstream_gene_variant|upstream_gene_variant	NA			['ot_genetics_portal']	0.240689	cis	0.65125	19:44908684:T:C
ENSG00000120937	chr1	NPPB	Antihypertensive medication - note that there are other indications	EFO_0000537__GO_0042493	higher_protein_levels	SUN_2018	FINNGEN_R5_RX_ANTIHYP	NA	NA	NA	NA	higher Birth weight of first child; higher Mean platelet volume; higher N-terminal prohormone brain natriuretic peptide levels; higher Red blood cell count; lower Mean corpuscular haemoglobin; lower Mean corpuscular volume; lower Mean reticulocyte volume; lower Systolic blood pressure, manual reading	GCST90002395; GCST90002396; GCST90002403; GCST90012082; NEALE2_2744; NEALE2_30040_raw; NEALE2_30050_raw; NEALE2_93_raw	Birth weight of first child_0.769323303077648_1:11802721:A:G; Mean corpuscular haemoglobin_0.802204557263963_1:11813359:A:C; Mean corpuscular volume_0.727346843031605_1:11805747:A:G; Mean platelet volume_0.687475396140824_1:11797979:A:G; Mean reticulocyte volume_0.866365030926769_1:11829758:G:A; N-terminal prohormone brain natriuretic peptide levels_0.995969912826584_1:11859214:A:G; Red blood cell count_0.694562229568157_1:11798900:T:C; Systolic blood pressure, manual reading_0.664069831771559_1:11779866:C:T	Birth weight of first child_0.0425166_0.00889913; Mean corpuscular haemoglobin_-0.0556487_0.0135283; Mean corpuscular volume_-0.170707_0.0330926; Mean platelet volume_0.0851115226337449_0.0113213991769546; Mean reticulocyte volume_-0.122533382245048_0.0127225238444607; N-terminal prohormone brain natriuretic peptide levels_1.1854748603352_0.088268156424581; Red blood cell count_0.0710513039760581_0.0120631038905514; Systolic blood pressure, manual reading_-1.64333_0.441929	1:11823674:C:T	NA		330.169	0.996979	0.996979	NA	1	cis	-0.475172	0.0477146	2.31237e-23	NA	NA	Novel Target	NA	missense_variant|upstream_gene_variant|missense_variant|missense_variant|synonymous_variant|downstream_gene_variant		['DPP4_LINAGLIPTIN_EFO_0000537']	['europepmc']	0.0985249	cis	NA	NA
ENSG00000130203	chr19	APOE	Codeine or tramadol medication	EFO_0003843__GO_0042493	higher_protein_levels	SUN_2018	FINNGEN_R5_RX_CODEINE_TRAMADOL	Alzheimer disease, including avohilmo; "AlzheimerÕs disease, wide definition"; "AlzheimerÕs disease, wide definition" (more controls excluded); "Any mental disorder, or suicide (or attempt), or psychic disorders complicating pregnancy, partum or puerperum or nerve system disorders"; "Delirium, not induced by alcohol and other psychoactive substances"; "Dementia, including avohilmo"; "Disorder of lipoprotein metabolism, unspecified"; "Hyperlipidaemia, other/unspecified"; "Ischaemic heart disease, wide definition"; "Myocardial infarction, strict"; "Myocardial infarction, strict" (no controls excluded); "Organic, including symptomatic, mental disorders"; "Symptoms and signs involving cognition, perception, emotional state and behaviour"; Altered mental status; Alzheimer disease; Alzheimer disease (more controls excluded); Alzheimer's disease; Alzheimer's disease (late onset); Alzheimer's disease/dementia | illnesses of father; Alzheimer's disease/dementia | illnesses of mother; Alzheimer's disease/dementia | illnesses of siblings; AlzheimerÕs disease (Atypical or mixed); AlzheimerÕs disease (Atypical or mixed) (more controls excluded); AlzheimerÕs disease (Early onset); AlzheimerÕs disease (Early onset) (more controls excluded); AlzheimerÕs disease (Late onset); AlzheimerÕs disease (Late onset) (more controls excluded); AlzheimerÕs disease (undefined); AlzheimerÕs disease (undefined) (more controls excluded); Angina; Angina | non-cancer illness code, self-reported; Angina | vascular/heart problems diagnosed by doctor; Angina pectoris; Angina pectoris (no controls excluded); Any dementia; Any dementia (more controls excluded); Any mental disorder; Aspirin | treatment/medication code; Atenolol | treatment/medication code; Atorvastatin | treatment/medication code; Cardiovascular disease; Cerebrovascular disease; Coronary angiopasty; Coronary artery bypass grafting; Coronary artery bypass grafting (no controls excluded); Coronary artery disease; Coronary atherosclerosis; Coronary atherosclerosis (no controls excluded); Delirium dementia and amnestic and other cognitive disorders; Delirium due to conditions classified elsewhere; Dementia; Dementia in Alzheimer disease; Dementias; Disorders of lipoprotein metabolism and other lipidaemias; Ezetimibe | treatment/medication code; Ezetrol 10mg tablet | treatment/medication code; Hard cardiovascular diseases; Heart attack | vascular/heart problems diagnosed by doctor; Heart attack/myocardial infarction | non-cancer illness code, self-reported; Heart disease | illnesses of father; High blood pressure | vascular/heart problems diagnosed by doctor; High cholesterol; High cholesterol | non-cancer illness code, self-reported; Hypercholesterolemia; Hyperlipidemia; Hypertension | non-cancer illness code, self-reported; Ischemic heart disease; Ischemic heart diseases; Lipitor 10mg tablet | treatment/medication code; Major coronary heart disease event; Maternal history of Alzheimer's disease; Memory loss; Metabolic disorders; Myocardial infarction; Neurological diseases; Neurological disorders; Never/rarely use spread | spread type; Oat cereal (e.g. ready brek, porridge) | cereal type; Occlusion and stenosis of precerebral arteries; Other degenerative diseases of the nervous system; Other mental disorders due to brain damage and dysfunction and to physical disease; Other symptoms and signs involving cognitive functions and awareness; Other type of spread/margarine | spread type; Paternal history of Alzheimer's disease; Pravastatin | treatment/medication code; Psychiatric diseases; Pure hypercholesterolaemia; Ramipril | treatment/medication code; Rosuvastatin | treatment/medication code; Simvastatin | treatment/medication code; Skimmed | milk type used; Snoring; Statin medication; Suicide or other Intentional self-harm; Undefined dementia; Undefined dementia (more controls excluded); Unspecified dementia; Unstable angina (intermediate coronary syndrome); Vascular dementia; Vascular dementia (subcortical); Vascular dementia (undefined); Wholemeal or wholegrain | bread type; Yes, because of illness | major dietary changes in the last 5 years; Yes, because of other reasons | major dietary changes in the last 5 years	FINNGEN_R5_AD_AM; FINNGEN_R5_AD_AM_EXMORE; FINNGEN_R5_AD_EO; FINNGEN_R5_AD_EO_EXMORE; FINNGEN_R5_AD_LO; FINNGEN_R5_AD_LO_EXMORE; FINNGEN_R5_AD_U; FINNGEN_R5_AD_U_EXMORE; FINNGEN_R5_E4_HYPERCHOL; FINNGEN_R5_E4_HYPERLIPNAS; FINNGEN_R5_E4_LIPOPROT; FINNGEN_R5_E4_LIPOPROTNAS; FINNGEN_R5_E4_METABOLIA; FINNGEN_R5_F5_ALZHDEMENT; FINNGEN_R5_F5_DELIRIUM; FINNGEN_R5_F5_DEMENTIA; FINNGEN_R5_F5_DEMENTIA_INCLAVO; FINNGEN_R5_F5_Dementia_U; FINNGEN_R5_F5_Dementia_U_EXMORE; FINNGEN_R5_F5_DEMNAS; FINNGEN_R5_F5_MENTORG; FINNGEN_R5_F5_ORGANIC; FINNGEN_R5_F5_PSYCH; FINNGEN_R5_F5_VASCDEM; FINNGEN_R5_G6_AD_WIDE; FINNGEN_R5_G6_AD_WIDE_EXMORE; FINNGEN_R5_G6_ALZHEIMER; FINNGEN_R5_G6_ALZHEIMER_EXMORE; FINNGEN_R5_G6_ALZHEIMER_INCLAVO; FINNGEN_R5_G6_NEURO; FINNGEN_R5_G6_NEURODEG; FINNGEN_R5_I9_ANGINA; FINNGEN_R5_I9_ANGINA_EXNONE; FINNGEN_R5_I9_ANGIO; FINNGEN_R5_I9_CABG; FINNGEN_R5_I9_CABG_EXNONE; FINNGEN_R5_I9_CHD; FINNGEN_R5_I9_CORATHER; FINNGEN_R5_I9_CORATHER_EXNONE; FINNGEN_R5_I9_CVD_HARD; FINNGEN_R5_I9_IHD; FINNGEN_R5_I9_ISCHHEART; FINNGEN_R5_I9_MI; FINNGEN_R5_I9_MI_STRICT; FINNGEN_R5_I9_MI_STRICT_EXNONE; FINNGEN_R5_I9_VASCDEM; FINNGEN_R5_KRA_PSY_ANYMENTAL; FINNGEN_R5_KRA_PSY_ANYMENTAL_SUICID_PREG_NERV; FINNGEN_R5_KRA_PSY_DEMENTIA; FINNGEN_R5_KRA_PSY_DEMENTIA_EXMORE; FINNGEN_R5_MEMLOSS; FINNGEN_R5_NEURODEGOTH; FINNGEN_R5_R18_OTHER_SYMPTOMS_SIGNS_INVOLVI_COGNITIVE_FUNCTIONS_AWARE; FINNGEN_R5_R18_SYMPTOMS_SIGNS_INVOLVI_COGNITION_PERCEP_EMOTIONAL_STATE_BEHVI; FINNGEN_R5_RX_STATIN; FINNGEN_R5_VD_SC; FINNGEN_R5_VD_U; FINNGEN_R5_VWXY20_SUICI_OTHER_INTENTI_SELF_H; GCST002245; GCST005194; GCST005195; GCST005920; GCST005923; GCST011364; GCST011365; GCST90038595; GCST90038609; GCST90038690; NEALE2_1210; NEALE2_1418_3; NEALE2_1428_0; NEALE2_1428_3; NEALE2_1448_3; NEALE2_1468_3; NEALE2_1538_1; NEALE2_1538_2; NEALE2_20002_1065; NEALE2_20002_1074; NEALE2_20002_1075; NEALE2_20002_1473; NEALE2_20003_1140860806; NEALE2_20003_1140861958; NEALE2_20003_1140866738; NEALE2_20003_1140868226; NEALE2_20003_1140888648; NEALE2_20003_1141146138; NEALE2_20003_1141146234; NEALE2_20003_1141192410; NEALE2_20003_1141192736; NEALE2_20003_1141192740; NEALE2_20107_1; NEALE2_20107_10; NEALE2_20110_10; NEALE2_20111_10; NEALE2_6150_1; NEALE2_6150_2; NEALE2_6150_4; SAIGE_272_1; SAIGE_272_11; SAIGE_290; SAIGE_290_1; SAIGE_290_11; SAIGE_290_16; SAIGE_290_2; SAIGE_292; SAIGE_292_4; SAIGE_411; SAIGE_411_1; SAIGE_411_2; SAIGE_411_3; SAIGE_411_4; SAIGE_433; SAIGE_433_1	no_coloc	Alzheimer disease, including avohilmo_2.03697_0.282293; "Alzheimer disease, including avohilmo"_5.48591549295775_0.148432062966032; "AlzheimerÕs disease, wide definition" (more controls excluded)_1.95397_0.269864; "AlzheimerÕs disease, wide definition"_1.96804_0.270925; "Any mental disorder, or suicide (or attempt), or psychic disorders complicating pregnancy, partum or puerperum or nerve system disorders"_0.203434_0.0351766; "Any mental disorder, or suicide (or attempt), or psychic disorders complicating pregnancy, partum or puerperum or nerve system disorders"_0.558823529411764_0.0446052195526095; "Delirium, not induced by alcohol and other psychoactive substances"_0.539948_0.132254; "Delirium, not induced by alcohol and other psychoactive substances"_1.51781275890638_0.230288318144159; "Dementia, including avohilmo"_1.6871_0.232718; "Disorder of lipoprotein metabolism, unspecified"_0.405676_0.112739; "Hyperlipidaemia, other/unspecified"_0.267112_0.06977; "Hyperlipidaemia, other/unspecified"_1.21668632075472_0.146989091981132; "Ischaemic heart disease, wide definition"_0.164083_0.0370679; "Ischaemic heart disease, wide definition"_0.604068396226415_0.0725984669811321; "Myocardial infarction, strict" (no controls excluded)_0.594634433962264_0.104303360849057; "Myocardial infarction, strict"_0.754716981132075_0.106430719339623; "Organic, including symptomatic, mental disorders"_1.24374_0.173111; "Organic, including symptomatic, mental disorders"_3.43537696768848_0.0954403479701741; "Symptoms and signs involving cognition, perception, emotional state and behaviour"_0.182447_0.0373062; "Symptoms and signs involving cognition, perception, emotional state and behaviour"_0.422120961060481_0.056717895608948; Altered mental status_0.565228_0.120183; Altered mental status_1.2178956089478_0.177302346621769; Alzheimer disease (more controls excluded)_2.09564_0.291497; Alzheimer disease (more controls excluded)_5.46644573322287_0.157502485501243; Alzheimer disease_2.00835_0.279135; Alzheimer disease_5.37075393537697_0.1526685998343; Alzheimer's disease (late onset)_0.565683_0.0651384; Alzheimer's disease (late onset)_3.22228_0.438736; Alzheimer's disease_3.76819_0.565094; Alzheimer's disease_7.87075393537697_0.488824226667498; Alzheimer's disease/dementia | illnesses of father_0.231123_0.0330981; Alzheimer's disease/dementia | illnesses of father_1.02848_0.142304; Alzheimer's disease/dementia | illnesses of mother_0.315766_0.0308938; Alzheimer's disease/dementia | illnesses of mother_1.14952_0.15634; Alzheimer's disease/dementia | illnesses of siblings_1.09858_0.180072; AlzheimerÕs disease (Atypical or mixed) (more controls excluded)_1.78011_0.286759; AlzheimerÕs disease (Atypical or mixed) (more controls excluded)_4.97390223695112_0.344090306545153; AlzheimerÕs disease (Atypical or mixed)_1.62247_0.266213; AlzheimerÕs disease (Atypical or mixed)_4.56420878210439_0.332629246064623; AlzheimerÕs disease (Early onset) (more controls excluded)_2.43954_0.374739; AlzheimerÕs disease (Early onset) (more controls excluded)_6.94034797017398_0.398040596520298; AlzheimerÕs disease (Early onset)_2.32602_0.360084; AlzheimerÕs disease (Early onset)_6.62178956089478_0.391011184755592; AlzheimerÕs disease (Late onset) (more controls excluded)_2.32483_0.325317; AlzheimerÕs disease (Late onset) (more controls excluded)_6.05716652858326_0.190695111847556; AlzheimerÕs disease (Late onset)_2.20677_0.308917; AlzheimerÕs disease (Late onset)_5.94034797017398_0.186179370339685; AlzheimerÕs disease (undefined) (more controls excluded)_2.45958_0.485568; AlzheimerÕs disease (undefined) (more controls excluded)_7.29577464788732_0.798736536868268; AlzheimerÕs disease (undefined)_2.35822_0.470934; AlzheimerÕs disease (undefined)_7.04846727423364_0.78589478044739; Angina | non-cancer illness code, self-reported_0.207393_0.0490373; Angina | non-cancer illness code, self-reported_0.268388_0.0351364; Angina | vascular/heart problems diagnosed by doctor_0.209246_0.0491764; Angina | vascular/heart problems diagnosed by doctor_0.278303_0.0354764; Angina pectoris (no controls excluded)_0.171953_0.0427758; Angina pectoris (no controls excluded)_0.242407433088337_0.0410988767161281; Angina pectoris_0.197472_0.0458744; Angina pectoris_0.216313_0.0464421; Angina pectoris_0.249618638191652_0.0306481848566745; Angina pectoris_0.292331160726668_0.0425002080155318; Angina pectoris_0.504863362667902_0.0764256748353079; Angina_0.0082511154219205_0.000903411389774122; Angina_0.0161442603071951_0.00218805578011301; Any dementia (more controls excluded)_1.59838_0.222642; Any dementia (more controls excluded)_4.28500414250207_0.123768848384424; Any dementia_1.59719_0.222232; Any dementia_4.29577464788732_0.122636702568351; Any mental disorder_0.205819_0.0354253; Any mental disorder_0.562137531068766_0.0446868268434134; Aspirin | treatment/medication code_0.0947643_0.0240283; Aspirin | treatment/medication code_0.122413_0.0177249; Atenolol | treatment/medication code_0.118366_0.0296878; Atorvastatin | treatment/medication code_0.450562_0.0441761; Atorvastatin | treatment/medication code_0.50614_0.0796227; Cardiovascular disease_0.0377018151586531_0.00229570458639324; Cardiovascular disease_0.0732941176470588_0.00515828500414261; Cerebrovascular disease_0.213928_0.0552647; Coronary angiopasty_0.327555124115934_0.0582329773956456; Coronary artery bypass grafting (no controls excluded)_0.287384_0.0698067; Coronary artery bypass grafting_0.329597_0.0751909; Coronary artery bypass grafting_0.394813479406462_0.0686627374843988; Coronary artery disease_0.182066_0.0323691; Coronary artery disease_0.186394_0.0181199; Coronary artery disease_0.187163_0.0202502; Coronary artery disease_0.192941_0.0316095; Coronary atherosclerosis (no controls excluded)_0.174338_0.04097; Coronary atherosclerosis (no controls excluded)_0.272639023713771_0.0384857856053252; Coronary atherosclerosis_0.196518_0.0431139; Coronary atherosclerosis_0.298116_0.0521012; Coronary atherosclerosis_0.301067813063375_0.0388602135626127; Coronary atherosclerosis_0.545400943396226_0.0598477978305366; Coronary atherosclerosis_0.6006628003314_0.0629671885198798; Delirium dementia and amnestic and other cognitive disorders_1.54782_0.232397; Delirium dementia and amnestic and other cognitive disorders_3.27257663628832_0.200086526678306; Delirium due to conditions classified elsewhere_0.887193_0.208918; Delirium due to conditions classified elsewhere_1.85998342999172_0.327263677175696; Dementia in Alzheimer disease_2.20415_0.311374; Dementia in Alzheimer disease_6.30654515327258_0.21060811930406; Dementia_1.69091_0.233271; Dementias_2.83806_0.412088; Dementias_5.92377796188898_0.304893754938372; Disorders of lipoprotein metabolism and other lipidaemias_0.370856_0.0615559; Disorders of lipoprotein metabolism and other lipidaemias_1.18926886792453_0.0904994103773585; Ezetimibe | treatment/medication code_0.534833_0.0811183; Ezetimibe | treatment/medication code_0.793371_0.141418; Ezetrol 10mg tablet | treatment/medication code_0.70551_0.136612; Ezetrol 10mg tablet | treatment/medication code_0.896616_0.205473; Hard cardiovascular diseases_0.129025_0.0342786; Heart attack | vascular/heart problems diagnosed by doctor_0.226646_0.0408319; Heart attack | vascular/heart problems diagnosed by doctor_0.274553_0.0597965; Heart attack/myocardial infarction | non-cancer illness code, self-reported_0.237383_0.0410548; Heart attack/myocardial infarction | non-cancer illness code, self-reported_0.276471_0.0600643; Heart disease | illnesses of father_0.0643711_0.0183483; Heart disease | illnesses of father_0.0793079_0.013589; High blood pressure | vascular/heart problems diagnosed by doctor_0.0639126_0.0129377; High cholesterol | non-cancer illness code, self-reported_0.488633_0.0357061; High cholesterol | non-cancer illness code, self-reported_0.536351_0.075025; High cholesterol_0.0559445753082998_0.00164874601635033; High cholesterol_0.0605789893617019_0.00616601950354561; High cholesterol_0.121280861640431_0.00370463131731604; Hypercholesterolemia_0.396616280682291_0.0224660902569297; Hypercholesterolemia_0.429287_0.0633785; Hypercholesterolemia_0.566489361702127_0.081916398850071; Hypercholesterolemia_0.857497928748965_0.0501251961243786; Hyperlipidemia_0.429287_0.0630829; Hyperlipidemia_0.566489361702127_0.0793454296220931; Hyperlipidemia_0.831367924528302_0.0462862278787913; Hyperlipidemia_0.84507042253521_0.0484681648475391; Hypertension | non-cancer illness code, self-reported_0.0653523_0.0131435; Ischemic heart disease_0.210351_0.0391938; Ischemic heart disease_0.400943396226415_0.0486447617834404; Ischemic heart disease_0.440582053354891_0.054568504730097; Ischemic heart diseases_0.173623_0.0380297; Ischemic heart diseases_0.274441824989599_0.0342591873526557; Lipitor 10mg tablet | treatment/medication code_0.483079_0.0744765; Lipitor 10mg tablet | treatment/medication code_0.684749_0.124904; Major coronary heart disease event_0.172669_0.0420286; Major coronary heart disease event_0.606132075471698_0.0852125589622642; Maternal history of Alzheimer's disease_1.26086_0.171307; Maternal history of Alzheimer's disease_1.82834506544504_0.142611101818268; Maternal history of Alzheimer's disease_11.4642633888417_0.358051099893725; Memory loss_0.67398_0.140869; Memory loss_1.85252692626346_0.226892294946148; Metabolic disorders_0.24994_0.0443995; Metabolic disorders_0.736438679245283_0.0718452240566038; Myocardial infarction_0.283806_0.0568498; Myocardial infarction_0.430744218299988_0.0449098566506605; Myocardial infarction_0.447863383303413_0.0463021187585419; Myocardial infarction_0.477694379020362_0.0580536266713874; Myocardial infarction_0.549203353580403_0.069125723195266; Myocardial infarction_0.674823113207547_0.10176179245283; Neurological diseases_0.215824357912179_0.0384659072079536; Neurological disorders_0.417362_0.085149; Neurological disorders_0.836785418392709_0.121377541028455; Never/rarely use spread | spread type_0.083157_0.0194382; Never/rarely use spread | spread type_0.104415_0.0274739; Oat cereal (e.g. ready brek, porridge) | cereal type_0.0559338_0.0148003; Oat cereal (e.g. ready brek, porridge) | cereal type_0.0750327_0.0205058; Occlusion and stenosis of precerebral arteries_0.500835_0.142515; Other degenerative diseases of the nervous system_1.65109_0.231365; Other degenerative diseases of the nervous system_1.70856_0.238421; Other degenerative diseases of the nervous system_4.23487986743993_0.136484258492129; Other degenerative diseases of the nervous system_4.50041425020713_0.136855012427506; Other mental disorders due to brain damage and dysfunction and to physical disease_0.650847_0.136868; Other mental disorders due to brain damage and dysfunction and to physical disease_2.1996685998343_0.223065451532726; Other symptoms and signs involving cognitive functions and awareness_0.490818_0.0814393; Other symptoms and signs involving cognitive functions and awareness_1.31400165700083_0.0976420878210441; Other type of spread/margarine | spread type_0.0877314_0.0185088; Other type of spread/margarine | spread type_0.0995163_0.0125499; Paternal history of Alzheimer's disease_1.11489_0.154198; Paternal history of Alzheimer's disease_2.16581618017677_0.0645094885728915; Pravastatin | treatment/medication code_0.366218_0.0838877; Psychiatric diseases_0.235392_0.0384596; Psychiatric diseases_0.65741507870754_0.0438947804473902; Pure hypercholesterolaemia_0.4145_0.071278; Pure hypercholesterolaemia_0.570655942310359_0.0522171682152267; Ramipril | treatment/medication code_0.109408_0.0272449; Rosuvastatin | treatment/medication code_0.506709_0.0795283; Rosuvastatin | treatment/medication code_0.72028_0.132826; Simvastatin | treatment/medication code_0.297164_0.0454635; Simvastatin | treatment/medication code_0.373313_0.0279319; Skimmed | milk type used_0.0667174_0.0144125; Snoring_0.0743257_0.0180086; Statin medication_0.5886_0.0825424; Statin medication_2.11880896226415_0.0598201650943397; Suicide or other Intentional self-harm_0.205819_0.0354253; Suicide or other Intentional self-harm_0.562137531068766_0.0446868268434134; Undefined dementia (more controls excluded)_1.37014_0.216129; Undefined dementia (more controls excluded)_3.95650372825186_0.239443247721624; Undefined dementia_1.29168_0.204676; Undefined dementia_3.80985915492958_0.231989643744822; Unspecified dementia_1.38087_0.215747; Unspecified dementia_4.14747307373654_0.238071251035625; Unstable angina (intermediate coronary syndrome)_0.274267_0.0714915; Vascular dementia (subcortical)_1.22514_0.30673; Vascular dementia (subcortical)_4.21333885666943_0.58490057995029; Vascular dementia (undefined)_1.56642_0.306718; Vascular dementia (undefined)_4.79080364540182_0.496806130903066; Vascular dementia_1.29382_0.226292; Vascular dementia_1.34844_0.233911; Vascular dementia_2.55187_0.48825; Vascular dementia_4.00289975144988_0.318502485501243; Vascular dementia_4.08989229494615_0.324951532725766; Vascular dementia_5.46810273405137_0.675240245311881; Wholemeal or wholegrain | bread type_0.0437179_0.0117594; Yes, because of illness | major dietary changes in the last 5 years_0.0885917_0.0190508; Yes, because of other reasons | major dietary changes in the last 5 years_0.0789856_0.0144317; Yes, because of other reasons | major dietary changes in the last 5 years_0.0984506_0.0206706	higher Alzheimer's disease or family history of Alzheimer's disease; higher Cholesterol, total; higher Family history of Alzheimer's disease; higher High light scatter reticulocyte percentage of red cells; higher LDL cholesterol; higher Liver enzyme levels (alanine transaminase); higher Mean corpuscular hemoglobin concentration; higher Mean corpuscular volume; higher Moderate to vigorous physical activity levels; higher Number of days/week of vigorous physical activity 10+ minutes; higher Number of incorrect matches in round; higher Number of treatments/medications taken; higher Platelet distribution width; higher Reticulocyte percentage; higher Sex hormone-binding globulin levels adjusted for BMI; lower Bioavailable testosterone levels; lower Body fat percentage; lower Body mass index (bmi); lower Diacylglycerol_36:2_[M+H-H2O]1+ levels; lower HDL cholesterol; lower Hip circumference; lower Leg fat mass (left); lower Low-density lipoprotein receptor levels; lower Lymphocyte counts; lower Mean reticulocyte volume; lower Monocyte count; lower Monocyte percentage of white cells; lower Parental longevity (father's age at death); lower Phosphatidylcholine_34:3_[M+H]1+/Phosphatidylethanolamine_37:3_[M+H]1+/Phosphatidate_39:4_[M+NH4]1+ levels; lower Phosphatidylethanolamine-O_36:5_[M+H]1+/Phosphatidylethanolamine-P_36:4_[M+H]1+ levels; lower Platelet count; lower Plateletcrit; lower Pulse rate; lower Pulse rate, automated reading; lower Red blood cell (erythrocyte) distribution width; lower Red cell distribution width; lower Serum 25-Hydroxyvitamin D levels; lower Sphingomyelin_34:1_[M+H]1+ levels; lower Triacylglycerol_46:5_[M+NH4]1+ levels; lower Triacylglycerol_48:4_[M+NH4]1+ levels; lower Waist circumference; lower Weight; lower Whole body fat mass	GCST000755; GCST000759; GCST000760; GCST004603; GCST004605; GCST004607; GCST005921; GCST006097; GCST006700; GCST006804; GCST90000615; GCST90002316; GCST90002334; GCST90002340; GCST90002386; GCST90002394; GCST90002396; GCST90002401; GCST90010233; GCST90012102; GCST90012106; GCST90012877; GCST90013405; GCST90060191; GCST90060239; GCST90060257; GCST90060298; GCST90060356; GCST90060412; NEALE2_102_raw; NEALE2_137; NEALE2_21001_raw; NEALE2_21002_raw; NEALE2_23099_raw; NEALE2_23100_raw; NEALE2_23116_raw; NEALE2_30070_raw; NEALE2_30240_raw; NEALE2_399_raw; NEALE2_4194_raw; NEALE2_48_raw; NEALE2_49_raw; NEALE2_904	Alzheimer's disease or family history of Alzheimer's disease_0.999993402942355_19:44908822:C:T; Bioavailable testosterone levels_0.725157360341008_19:44914381:C:CTTCG; Body fat percentage_0.996848593049534_19:44888997:C:T; Body mass index (bmi)_0.811560338089903_19:44888997:C:T; Cholesterol, total_0.997008956708441_19:44919689:A:G; Diacylglycerol_36:2_[M+H-H2O]1+ levels_0.961084854774709_19:44910319:C:T; Family history of Alzheimer's disease_0.985424489281877_19:44903416:G:A; HDL cholesterol_0.997004810102832_19:44919689:A:G; High light scatter reticulocyte percentage of red cells_0.999079415018918_19:44909976:G:T; Hip circumference_0.998828438915433_19:44908822:C:T; LDL cholesterol_0.997008339907774_19:44919689:A:G; Leg fat mass (left)_0.903107611037206_19:44908684:T:C; Liver enzyme levels (alanine transaminase)_0.971144371187353_19:44927023:C:G; Low-density lipoprotein receptor levels_0.998225678245953_19:44909976:G:T; Lymphocyte counts_0.96343154789875_19:44922203:A:G; Mean corpuscular hemoglobin concentration_0.996792089370838_19:44909977:GGT:G; Mean corpuscular volume_0.983029809532273_19:44874077:G:A; Mean reticulocyte volume_0.998968469349814_19:44908822:C:T; Moderate to vigorous physical activity levels_0.99575058300596_19:44908684:T:C; Monocyte count_0.98891527977774_19:44922203:A:G; Monocyte percentage of white cells_0.859614567674355_19:44756614:G:T; Number of days/week of vigorous physical activity 10+ minutes_0.996669244036803_19:44908684:T:C; Number of incorrect matches in round_0.996992248751744_19:44921257:A:C; Number of treatments/medications taken_0.998846192566515_19:44909976:G:T; Parental longevity (father's age at death)_0.997004828160999_19:44908684:T:C; Phosphatidylcholine_34:3_[M+H]1+/Phosphatidylethanolamine_37:3_[M+H]1+/Phosphatidate_39:4_[M+NH4]1+ levels_0.911805983428776_19:44884202:C:G; Phosphatidylethanolamine-O_36:5_[M+H]1+/Phosphatidylethanolamine-P_36:4_[M+H]1+ levels_0.987180949694277_19:44888997:C:T; Platelet count_0.996992999066406_19:44908684:T:C; Platelet distribution width_0.978143284489822_19:44927023:C:G; Plateletcrit_0.997008326559178_19:44919689:A:G; Pulse rate_0.734304689216424_19:44912678:G:T; Pulse rate, automated reading_0.990570419222711_19:44912678:G:T; Red blood cell (erythrocyte) distribution width_0.998932382321296_19:44908822:C:T; Red cell distribution width_0.99700895673733_19:44919689:A:G; Reticulocyte percentage_0.994298550381186_19:44879418:G:A; Serum 25-Hydroxyvitamin D levels_0.998868877601178_19:44908822:C:T; Sex hormone-binding globulin levels adjusted for BMI_0.977363577961036_19:44927023:C:G; Sphingomyelin_34:1_[M+H]1+ levels_0.997316202053228_19:44913221:A:G; Triacylglycerol_46:5_[M+NH4]1+ levels_0.999063033131012_19:44913221:A:G; Triacylglycerol_48:4_[M+NH4]1+ levels_0.998615854800908_19:44913221:A:G; Waist circumference_0.871919166472901_19:44888997:C:T; Weight_0.969029957455016_19:44921921:G:A; Whole body fat mass_0.939423828222298_19:44888997:C:T	Alzheimer's disease or family history of Alzheimer's disease_1.28319807227299_0.0543764939112618; Bioavailable testosterone levels_-0.440950649350647_0.0780077922077922; Body fat percentage_-0.341596_0.0644689; Body mass index (bmi)_-0.142764_0.0287414; Cholesterol, total_0.438827_0.0622569; Diacylglycerol_36:2_[M+H-H2O]1+ levels_-0.445301171221417_0.0722849972113774; Family history of Alzheimer's disease_10.8588588588589_0.288288288288288; HDL cholesterol_-0.168853_0.0294762; High light scatter reticulocyte percentage of red cells_0.114085354025218_0.00544234446445892; Hip circumference_-0.356584_0.0554544; LDL cholesterol_0.513475_0.0719321; Leg fat mass (left)_-0.0492571_0.00929907; Liver enzyme levels (alanine transaminase)_0.028955585106383_0.00370117907801418; Low-density lipoprotein receptor levels_-0.702426215879174_0.100258625467646; Lymphocyte counts_-0.0796893203883495_0.0131521035598705; Mean corpuscular hemoglobin concentration_0.0566882_0.0130532; Mean corpuscular volume_0.13190012180268_0.0231790499390987; Mean reticulocyte volume_-0.0559022327000415_0.0054411732075995; Moderate to vigorous physical activity levels_0.0910613090306545_0.0126493786246893; Monocyte count_-0.119443365695792_0.0130291262135924; Monocyte percentage of white cells_-3.15801298701299_0.577015584415584; Number of days/week of vigorous physical activity 10+ minutes_0.0753873_0.017412; Number of incorrect matches in round_0.0746_0.016165; Number of treatments/medications taken_0.0304118_0.0049185; Parental longevity (father's age at death)_-0.0554119_0.0109994; Phosphatidylcholine_34:3_[M+H]1+/Phosphatidylethanolamine_37:3_[M+H]1+/Phosphatidate_39:4_[M+NH4]1+ levels_-0.502218384966988_0.0865109192483494; Phosphatidylethanolamine-O_36:5_[M+H]1+/Phosphatidylethanolamine-P_36:4_[M+H]1+ levels_-0.431410756782484_0.0790318895763922; Platelet count_-0.0646378_0.0141366; Platelet distribution width_0.162881205673759_0.0205301418439714; Plateletcrit_-0.0909722_0.0165642; Pulse rate_-0.595983_0.117509; Pulse rate, automated reading_-0.50036_0.10645; Red blood cell (erythrocyte) distribution width_-0.105079_0.00800645; Red cell distribution width_-0.122246_0.0203816; Reticulocyte percentage_0.030407_0.00558956; Serum 25-Hydroxyvitamin D levels_-0.0489054_0.0054355; Sex hormone-binding globulin levels adjusted for BMI_0.0809062056737589_0.0117742907801418; Sphingomyelin_34:1_[M+H]1+ levels_-0.872945945945946_0.159590733590734; Triacylglycerol_46:5_[M+NH4]1+ levels_-1.19611969111969_0.183182754182755; Triacylglycerol_48:4_[M+NH4]1+ levels_-1.19695238095238_0.199849420849421; Waist circumference_-0.360415_0.0728149; Weight_-0.478845_0.0851507; Whole body fat mass_-0.349571_0.0569901	19:44908684:T:C	NA		109.807	0.990966	0.990966	NA	1	cis	-0.326843	0.0527063	5.60266e-10	NA	NA	Novel Target	missense_variant|downstream_gene_variant|downstream_gene_variant|missense_variant|missense_variant|missense_variant|downstream_gene_variant|downstream_gene_variant|upstream_gene_variant	NA		['GRIK2_TOPIRAMATE_EFO_0003843']	['ot_genetics_portal']	0.0690707	cis	NA	NA
[truncated: 882,847 more chars]
